# Time-to-event comparative effectiveness of NOACs vs VKAs in newly diagnosed non-valvular atrial fibrillation patients

**DOI:** 10.1101/2021.08.06.21261092

**Authors:** Blanca Gallego, Jie Zhu

## Abstract

**Objective:** To investigate the difference in the time-to-event probabilities of ischaemic events, major bleeding and death of NOAC vs VKAs in newly diagnosed non-valvular atrial fibrillation patients.

**Design:** Retrospective observational cohort study.

**Setting:** UK’s Clinical Practice Research Data linked to the Hospital Episode Statistics inpatient and outpatient data, mortality data and the Patient Level Index of Multiple Deprivation.

**Participants:** Patients over 18 years of age, with an initial diagnosis of atrial fibrillation between 1st-Mar-2011 and 31-July-2017, without a record for a valve condition, prosthesis or procedure previous to initial diagnosis, and without a record of oral anticoagulant treatment in the previous year.

**Intervention:** Oral anticoagulant treatment with either vitamin K antagonists (VKAs) or the newer target-specific oral anticoagulants (NOACs).

**Main Outcome Measures:** Ischaemic event, major bleeding event and death from 15 days from initial prescription up to two years follow-up.

**Statistical Analysis:** Treatment effect was defined as the difference in time-to-event probability between NOAC and VKA treatment groups. Treatment and outcomes were modelled using an ensemble of parametric and non-parametric models, and the average and conditional average treatment effects were estimated using one-step Targeted Maximum Likelihood Estimation (TMLE). Heterogeneity of treatment effect was examined using variable importance methods in Bayesian Additive Regression Trees (BART).

**Results:** The average treatment effect of NOAC vs VKA was consistently close to zero across all times, with a temporal average of 0.00[95%0.00, 0.00] for ischaemic event, 0.00%[95% *−*0.01, 0.01] for major bleeding and 0.00[95% *−*0.01, 0.01] for death. Only history of major bleeding was found to influence the distribution of treatment effect for major bleeding, but its impact on the associated conditional average treatment effect was not significant.

**Conclusions:** This study found no statistically significant difference between NOAC and VKA users up to two years of medication use for the prevention of ischaemic events, major bleeding or death.

## Supplemental Tables for "Time-to-event comparative effectiveness of NOACs vs VKAs in newly diagnosed non-valvular atrial fibrillation patients" (part 1 of 2)

### Sheet: covariates_table4
COVARIATES including diseases, procedures and medications									Charlson Index					Chadvasc Score					Hasbled Score
code	additional_code	term	subgrp	grp		dataset	code_type		Group	Type	Category	Weight		Group	Type	Category	Weight		Group	Type	Category	Weight
26861	663	Asthma sometimes restricts exercise	Asthma	Chronic Pulmonary Disease		CPRD	Medcode		Age 50-59	Age	Age 1	1		Congestive Heart Failure	Selected Diseases	Congestive Heart Failure	1		Alcoholism	Selected Diseases	Alcoholism	1
1618	1365	Heavy drinker - 7-9u/day	Alcoholism	Alcoholism		CPRD	Medcode		Age 60-69	Age	Age 2	2		Hypertension	Selected Diseases	Hypertension	2		Age>65	Age	Elderly	1
12977	1366	Very heavy drinker - >9u/day	Alcoholism	Alcoholism		CPRD	Medcode		Age 70-79	Age	Age 3	3		Antihypertensives	Selected Meds	Hypertension	2		Acute Bleedings - medical care	Selected Diseases	History of Bleeding	1
3540	1761	C/O bronchial catarrh	Bronchitis not specified	Chronic Pulmonary Disease		CPRD	Medcode		Age >=80	Age	Age 4	4		Betablockers	Selected Meds	Hypertension	2		Acute Bleedings from respiratory passages	Selected Diseases	History of Bleeding	1
41017	1780	Aspirin induced asthma	Asthma	Chronic Pulmonary Disease		CPRD	Medcode		HIV with complications	Selected Diseases	AIDS/HIV	6		Uncomplicated Diabetes	Selected Diseases	Diabetes Mellitus	1		Acute GI Bleeding	Selected Diseases	History of Bleeding	1
9395	1928	Bleeding gums	Gum bleeding	Gum bleeding		CPRD	Medcode		AIDS	Selected Diseases	AIDS/HIV	6		Antidiabetics	Selected Meds	Diabetes Mellitus	1		Acute other bleeding	Selected Diseases	History of Bleeding	1
4643	1956	Peptic ulcer symptoms	Peptic ulcer	GI Ulcer		CPRD	Medcode		Lymphoproliferative Disorders	Selected Diseases	CAN	2		Diabetes with complications	Selected Diseases	Diabetes Mellitus	1		Acute posthemorrhagic anemia	Selected Diseases	History of Bleeding	1
37400	2377	O/E - ankyl.spondyl.chest def.	Ankylosing spondylitis	Rheumatological Disease		CPRD	Medcode		Any Malignancy	Selected Diseases	CAN	2		Ischaemic Stroke	Selected Diseases	History of Stroke	2		Bleeding disorders	Selected Diseases	History of Bleeding	1
13294	2456	O/E - arterial wall - aneurysm	Other aneurysm and dissection	Other vascular diseases		CPRD	Medcode		Metastatic Solid Tumour	Selected Diseases	CAN_MET	6		Stroke, unspecified	Selected Diseases	History of Stroke	2		Bleedings from respiratory passages	Selected Diseases	History of Bleeding	1
32445	2457	Tortuous carotid artery	Other disorders of arteries and arterioles	Other vascular diseases		CPRD	Medcode		Congestive Heart Failure	Selected Diseases	CHF	1		Generalised ischaemic cerebrovascular disease NOS	Selected Diseases	History of Stroke	2		Bleedings from urinary system	Selected Diseases	History of Bleeding	1
35436	2534.11	O/E - purpura in mouth	Haemorrhagic conditions	Haemorrhagic conditions		CPRD	Medcode		Renal Disease	Selected Diseases	CKD	2		Precerebral arterial occlusion/stenosis	Selected Diseases	History of Stroke	2		Blood transfusion	Selected Procs	History of Bleeding	1
52372	2535	O/E - mouth - purpuric spots	Haemorrhagic conditions	Haemorrhagic conditions		CPRD	Medcode		Chronic Pulmonary Disease	Selected Diseases	COPD	1		Cerebral arterial occlusion/stenosis	Selected Diseases	History of Stroke	2		Chronic GI Bleeding	Selected Diseases	History of Bleeding	1
29281	2556	O/E - bleeding gums	Gum bleeding	Gum bleeding		CPRD	Medcode		Haemorrhagic Stroke	Selected Diseases	CVD	1		Other cerebrovascular disease	Selected Diseases	History of Stroke	2		Evacuation of cerebral haematoma	Selected Procs	History of Bleeding	1
24735	2577	O/E - breath - alcohol smell	Alcoholism	Alcoholism		CPRD	Medcode		Ischaemic Stroke	Selected Diseases	CVD	1		Occlusion and stenosis of cerebral arteries not resulting in cerebral infarct	Selected Diseases	History of Stroke	2		GI Bleeding	Selected Diseases	History of Bleeding	1
10161	2577.11	O/E - alcoholic breath	Alcoholism	Alcoholism		CPRD	Medcode		Stroke, unspecified	Selected Diseases	CVD	1		Occlusion and stenosis of precerebral arteries not resulting in cerebral infarct	Selected Diseases	History of Stroke	2		GI Ulcer	Selected Diseases	History of Bleeding	1
26016	2832	O/E - paresis (weakness)	Other Diabetic complication	Diabetes with complications		CPRD	Medcode		Generalised ischaemic cerebrovascular disease NOS	Selected Diseases	CVD	1		Transient cerebral ischaemia	Selected Diseases	History of Stroke	2		Gum bleeding	Selected Diseases	History of Bleeding	1
11249	2832.11	O/E - paresis	Hemiplegia	Hemiplegia		CPRD	Medcode		Precerebral arterial occlusion/stenosis	Selected Diseases	CVD	1		H/O: Ischaemic Stroke	Selected Diseases	History of Stroke	2		H/O: Haemorrhagic Stroke	Selected Diseases	History of Bleeding	1
16479	2832.12	O/E - weakness	Hemiplegia	Hemiplegia		CPRD	Medcode		Cerebral arterial occlusion/stenosis	Selected Diseases	CVD	1		H/O: Other cerebrovascular disease	Selected Diseases	History of Stroke	2		H/O: Melaena	Selected Diseases	History of Bleeding	1
22135	2833	O/E - hemiplegia	Hemiplegia	Hemiplegia		CPRD	Medcode		Other cerebrovascular disease	Selected Diseases	CVD	1		H/O: Stroke, unspecified	Selected Diseases	History of Stroke	2		H/O: Other intracranial haemorrhage	Selected Diseases	History of Bleeding	1
4921	2834	O/E - monoplegia	Hemiplegia	Hemiplegia		CPRD	Medcode		Other intracranial haemorrhage	Selected Diseases	CVD	1		Delivery of rehabilitation for stroke	Selected Procs	History of Stroke	2		Haematoma	Selected Diseases	History of Bleeding	1
36133	2835	O/E - paraplegia	Hemiplegia	Hemiplegia		CPRD	Medcode		Occlusion and stenosis of cerebral arteries not resulting in cerebral infarct	Selected Diseases	CVD	1		Arterial embolism and thrombosis	Selected Diseases	History of Stroke	2		Haematoma - following injury	Selected Diseases	History of Bleeding	1
8282	2836	O/E - quadriplegia	Hemiplegia	Hemiplegia		CPRD	Medcode		Occlusion and stenosis of precerebral arteries not resulting in cerebral infarct	Selected Diseases	CVD	1		Thrombectomy and thrombolysis of artery operations	Selected Procs	History of Stroke	2		Haematoma - medical care	Selected Diseases	History of Bleeding	1
3621	2837	O/E - diplegia	Hemiplegia	Hemiplegia		CPRD	Medcode		Transient cerebral ischaemia	Selected Diseases	CVD	1		Myocardial Infarction	Selected Diseases	Vascular Disesease	1		Haematomyelia	Selected Diseases	History of Bleeding	1
26973	3222	ECG:shows myocardial ischaemia	Chronic ischaemic heart disease	Congestive heart failure		CPRD	Medcode		Delivery of rehabilitation for stroke	Selected Procs	CVD	1		Coronary artery operations	Selected Procs	Vascular Disesease	1		Haematuria	Selected Diseases	History of Bleeding	1
26973	3222	ECG:shows myocardial ischaemia	Chronic ischaemic heart disease	Congestive heart failure		CPRD	Medcode		Evacuation of cerebral haematoma	Selected Procs	CVD	1		Peripheral vascular disease	Selected Diseases	Vascular Disesease	1		Haemorrhage - medical care	Selected Diseases	History of Bleeding	1
26975	3233	ECG: antero-septal infarct.	Acute myocardial infarction	Myocardial infarction		CPRD	Medcode		Dementia	Selected Diseases	DEM	1		Other vascular diseases	Selected Diseases	Vascular Disesease	1		Haemorrhage following injury	Selected Diseases	History of Bleeding	1
26972	3234	ECG:posterior/inferior infarct	Acute myocardial infarction	Myocardial infarction		CPRD	Medcode		Diabetes with complications	Selected Diseases	DTM_C	2		Age>=75	Age	Age 1	2		Haemorrhage, not elsewhere classified	Selected Diseases	History of Bleeding	1
55401	3235	ECG: subendocardial infarct	Acute myocardial infarction	Myocardial infarction		CPRD	Medcode		Uncomplicated Diabetes	Selected Diseases	DTM_U	1		Age 65-74	Age	Age 2	1		Haemorrhagic conditions	Selected Diseases	History of Bleeding	1
52705	3236	ECG: lateral infarction	Acute myocardial infarction	Myocardial infarction		CPRD	Medcode		Antidiabetics	Selected Meds	DTM_U	1		Sex category female	Sex	Female	1		Haemorrhagic disorder due to circulating anticoagulants	Selected Diseases	History of Bleeding	1
37299	4737.11	Melaena - O/E of faeces	Melaena	Melaena		CPRD	Medcode		GI Ulcer	Selected Diseases	GIU	1							Haemorrhagic Stroke	Selected Diseases	History of Bleeding	1
88762	5135	Radiological tumour control	Radiotherapy	Any Malignancy		CPRD	Medcode		Hemiplegia	Selected Diseases	HP	2							Intraarticular bleedings	Selected Diseases	History of Bleeding	1
48991	5136	X-ray metastasis control	Cancer Other	Metastatic Solid Tumour		CPRD	Medcode		Mild Liver Disease	Selected Diseases	LIV_M	1							Intraocular bleeding	Selected Diseases	History of Bleeding	1
97154	5137	X-ray radiotherapy control	Radiotherapy	Any Malignancy		CPRD	Medcode		Moderate and Severe Liver Disease	Selected Diseases	LIV_S	3							Melaena	Selected Diseases	History of Bleeding	1
70549	5142	Radioth. for haemopo. irradiat	Radiotherapy	Any Malignancy		CPRD	Medcode		Myocardial Infarction	Selected Diseases	MI	1							Other bleeding	Selected Diseases	History of Bleeding	1
55832	5143	Radioth. for lymphat.irradiat.	Radiotherapy	Any Malignancy		CPRD	Medcode		Coronary artery operations	Selected Procs	MI	1							Other intracranial haemorrhage	Selected Diseases	History of Bleeding	1
43261	5144	Radiotherapy - pre-op. control	Radiotherapy	Any Malignancy		CPRD	Medcode		Peripheral vascular disease	Selected Diseases	PVD	1							Pericardial bleedings	Selected Diseases	History of Bleeding	1
55828	5145	Radiotherapy -intra-op.control	Radiotherapy	Any Malignancy		CPRD	Medcode		Other vascular diseases	Selected Diseases	PVD	1							Recurrent and persistent haematuria	Selected Diseases	History of Bleeding	1
29679	5146	Radiotherapy - post-op.control	Radiotherapy	Any Malignancy		CPRD	Medcode		Rheumatological Disease	Selected Diseases	RHE	1							Stroke in the puerperium	Selected Diseases	History of Bleeding	1
35597	5147	Radiotherapy for analgesia	Radiotherapy	Any Malignancy		CPRD	Medcode												Arterial embolism and thrombosis	Selected Diseases	History of Stroke	2
55836	5148	Radiotherapy for inflammation	Radiotherapy	Any Malignancy		CPRD	Medcode												Cerebral arterial occlusion/stenosis	Selected Diseases	History of Stroke	2
29285	5149	Radiotherapy-tumour palliation	Radiotherapy	Any Malignancy		CPRD	Medcode												Delivery of rehabilitation for stroke	Selected Procs	History of Stroke	2
38466	5151	Radiotherapy started	Radiotherapy	Any Malignancy		CPRD	Medcode												Generalised ischaemic cerebrovascular disease NOS	Selected Diseases	History of Stroke	2
55261	5152	Radiotherapy changed	Radiotherapy	Any Malignancy		CPRD	Medcode												H/O: Ischaemic Stroke	Selected Diseases	History of Stroke	2
44831	5153	Radiotherapy stopped	Radiotherapy	Any Malignancy		CPRD	Medcode												H/O: Other cerebrovascular disease	Selected Diseases	History of Stroke	2
9706	5154	Radiotherapy completed	Radiotherapy	Any Malignancy		CPRD	Medcode												H/O: Stroke, unspecified	Selected Diseases	History of Stroke	2
36981	5155	Awaiting radiotherapy	Radiotherapy	Any Malignancy		CPRD	Medcode												Ischaemic Stroke	Selected Diseases	History of Stroke	2
95065	5911	Grenz ray therapy - up to 10Kv	Radiotherapy	Any Malignancy		CPRD	Medcode												Occlusion and stenosis of cerebral arteries not resulting in cerebral infarct	Selected Diseases	History of Stroke	2
60091	5912	Superfic.X-ray therapy 10-60Kv	Radiotherapy	Any Malignancy		CPRD	Medcode												Occlusion and stenosis of precerebral arteries not resulting in cerebral infarct	Selected Diseases	History of Stroke	2
59890	5913	Half deep therapy 60-150 Kv	Radiotherapy	Any Malignancy		CPRD	Medcode												Other cerebrovascular disease	Selected Diseases	History of Stroke	2
59796	5914	Deep X-ray therapy 150-400 Kv	Radiotherapy	Any Malignancy		CPRD	Medcode												Precerebral arterial occlusion/stenosis	Selected Diseases	History of Stroke	2
44148	5914.11	Deep X-ray therapy	Radiotherapy	Any Malignancy		CPRD	Medcode												Stroke, unspecified	Selected Diseases	History of Stroke	2
73462	5917	Intracavitary X-ray therapy	Radiotherapy	Any Malignancy		CPRD	Medcode												Thrombectomy and thrombolysis of artery operations	Selected Procs	History of Stroke	2
98829	5921	Linear-accelerator photon ther	Radiotherapy	Any Malignancy		CPRD	Medcode												Transient cerebral ischaemia	Selected Diseases	History of Stroke	2
73300	5922	Betatron photon therapy	Radiotherapy	Any Malignancy		CPRD	Medcode												Antihypertensives	Selected Meds	Hypertension	1
85984	5941	Proton therapy	Radiotherapy	Any Malignancy		CPRD	Medcode												Betablockers	Selected Meds	Hypertension	1
96467	5942	Deuteron therapy	Radiotherapy	Any Malignancy		CPRD	Medcode												Hypertension	Selected Diseases	Hypertension	1
100758	5953	Comb.tele+int.dist.curietherap	Radiotherapy	Any Malignancy		CPRD	Medcode												INR abnormal	Selected Labs	Labile INR	2
95066	5961	Radium contact therapy	Radiotherapy	Any Malignancy		CPRD	Medcode												INR above range	Selected Labs	Labile INR	2
95890	5962	Beta source contact therapy	Radiotherapy	Any Malignancy		CPRD	Medcode												INR high	Selected Labs	Labile INR	2
99327	5963	Mould technique gamma/beta	Radiotherapy	Any Malignancy		CPRD	Medcode												INR out of range	Selected Labs	Labile INR	2
72850	5971	Extern.beam+intern.radiotherap	Radiotherapy	Any Malignancy		CPRD	Medcode												INR significantly high	Selected Labs	Labile INR	2
94479	5973	Ext.beam-surg.+post-op.radioth	Radiotherapy	Any Malignancy		CPRD	Medcode												INR very high	Selected Labs	Labile INR	2
69387	5974	Ext.beam-surgery+chemotherapy	Chemotherapy	Any Malignancy		CPRD	Medcode												Mild Liver Disease	Selected Diseases	Liver Disease	1
51787	5975	Ext.beam + chemotherapy	Chemotherapy	Any Malignancy		CPRD	Medcode												Moderate and Sever Liver Disease	Selected Diseases	Liver Disease	1
16565	6627	Good hypertension control	Hypertension monitoring	Hypertension		CPRD	Medcode												Aspirin	Selected Meds	NSAID/Aspirin	1
27511	6628	Poor hypertension control	Hypertension monitoring	Hypertension		CPRD	Medcode												NSAID	Selected Meds	NSAID/Aspirin	1
30776	6629	Hypertension:follow-up default	Hypertension monitoring	Hypertension		CPRD	Medcode												Renal Disease	Selected Diseases	Renal Disease	1
13172	6631	Initial resp. assessment	Respiratory disease monitoring	Chronic Pulmonary Disease		CPRD	Medcode
22978	6632	Follow-up resp. assessment	Respiratory disease monitoring	Chronic Pulmonary Disease		CPRD	Medcode
8666	6633	Oral steroids last used	Respiratory disease monitoring	Chronic Pulmonary Disease		CPRD	Medcode
45027	6634	Intermittent drugs used more	Respiratory disease monitoring	Chronic Pulmonary Disease		CPRD	Medcode
42317	6635	Increasing exercise wheeze	Respiratory disease monitoring	Chronic Pulmonary Disease		CPRD	Medcode
6254	6636	Inhaler technique shown	Respiratory disease monitoring	Chronic Pulmonary Disease		CPRD	Medcode
10711	6637	Inhaler technique observed	Respiratory disease monitoring	Chronic Pulmonary Disease		CPRD	Medcode
26509	6638	Home nebuliser	Respiratory disease monitoring	Chronic Pulmonary Disease		CPRD	Medcode
11606	6638.11	Nebuliser at home	Respiratory disease monitoring	Chronic Pulmonary Disease		CPRD	Medcode
21855	6639	Home oxygen supply	Respiratory disease monitoring	Chronic Pulmonary Disease		CPRD	Medcode
34472	6639.11	Home oxygen supply started	Respiratory disease monitoring	Chronic Pulmonary Disease		CPRD	Medcode
8417	6639.12	Oxygen at home	Respiratory disease monitoring	Chronic Pulmonary Disease		CPRD	Medcode
7547	7130	Total mastectomy operations	Cancer Other	Any Malignancy		CPRD	Medcode
23725	7130.11	Total excision of breast operations	Cancer Other	Any Malignancy		CPRD	Medcode
11599	7276	Pan retinal photocoagulation for diabetes	Diabetic eye	Diabetes with complications		CPRD	Medcode
38184	7404	Surgical arrest of bleeding from internal nose	Acute Bleedings from respiratory passages	Acute Bleedings from respiratory passages		CPRD	Medcode
24220	7609	Open operations on oesophageal varices	Open operations on oesophageal varices	Moderate and Severe Liver Disease		CPRD	Medcode
5928	7627	Operations on duodenal ulcer	Operations on duodenal ulcer	GI Ulcer		CPRD	Medcode
52123	8882	Intestinal dialysis	Dialysis	Renal Disease		CPRD	Medcode
32976	6146200	Hypertension induced by oral contraceptive pill	Hypertension monitoring	Hypertension		CPRD	Medcode
28506	6862100	Breast neoplasm screen abnorm	Cancer Other	Any Malignancy		CPRD	Medcode
4917	7017000	Evacuation of subdural haematoma	Other and unspecified intracranial haemorrhage	Haemorrhagic Stroke		CPRD	Medcode
40490	7046200	Intrathecal chemotherapy	Chemotherapy	Any Malignancy		CPRD	Medcode
60674	7052200	Radiotherapy to lesion of peripheral nerve	Radiotherapy	Any Malignancy		CPRD	Medcode
22759	7130000	Total mastectomy & excision pectoral muscs & part chest wall	Cancer Other	Any Malignancy		CPRD	Medcode
53608	7130100	Total mastectomy and excision of both pectoral muscles NEC	Cancer Other	Any Malignancy		CPRD	Medcode
25906	7130200	Total mastectomy and excision of pectoralis minor muscle	Cancer Other	Any Malignancy		CPRD	Medcode
11353	7130300	Total mastectomy NEC	Cancer Other	Any Malignancy		CPRD	Medcode
32179	7130500	Radical mastectomy including axillary lymph nodes	Cancer Other	Any Malignancy		CPRD	Medcode
3886	7130512	Radical mastectomy	Cancer Other	Any Malignancy		CPRD	Medcode
58036	7220100	Radiotherapy to lacrimal gland	Radiotherapy	Any Malignancy		CPRD	Medcode
68344	7244400	Radiotherapy to lesion of cornea	Radiotherapy	Any Malignancy		CPRD	Medcode
20336	7272200	Radiotherapy to lesion of retina	Radiotherapy	Any Malignancy		CPRD	Medcode
88596	7272400	Plaque radiotherapy to lesion of retina	Radiotherapy	Any Malignancy		CPRD	Medcode
91918	7272700	External beam radiotherapy to lesion of retina	Radiotherapy	Any Malignancy		CPRD	Medcode
90773	7421300	Surgical arrest of postoperative bleeding of adenoid	Acute Bleedings - medical care	Acute Bleedings - medical care		CPRD	Medcode
52717	7517511	Surgical arrest of bleeding post dental extraction	Haemorrhage - medical care	Haemorrhage - medical care		CPRD	Medcode
43404	7609300	Local ligation of oesophageal varices	Open operations on oesophageal varices	Moderate and Severe Liver Disease		CPRD	Medcode
20912	7609400	Open injection sclerotherapy to oesophageal varices	Open operations on oesophageal varices	Moderate and Severe Liver Disease		CPRD	Medcode
92695	7612111	Balfour excision of gastric ulcer	Operations on gastric ulcer	GI Ulcer		CPRD	Medcode
64710	7612500	Resection of gastric ulcer by cautery	Operations on gastric ulcer	GI Ulcer		CPRD	Medcode
4741	7627000	Closure of perforated duodenal ulcer	Operations on duodenal ulcer	GI Ulcer		CPRD	Medcode
37268	7627100	Suture of duodenal ulcer not elsewhere classified	Operations on duodenal ulcer	GI Ulcer		CPRD	Medcode
55350	7627200	Oversew of blood vessel of duodenal ulcer	Operations on duodenal ulcer	GI Ulcer		CPRD	Medcode
101391	7809300	Selective internal radiotherapy microspheres lesion of liver	Radiotherapy	Any Malignancy		CPRD	Medcode
94824	7932400	Resection of heart tumour	Cancer Other	Any Malignancy		CPRD	Medcode
26506	6.63e+102	Asthma severely restricts exercise	Asthma	Chronic Pulmonary Disease		CPRD	Medcode
12971	136F.00	Spirit drinker	Alcoholism	Alcoholism		CPRD	Medcode
12982	136K.00	Alcohol intake above recommended sensible limits	Alcoholism	Alcoholism		CPRD	Medcode
8999	136P.00	Heavy drinker	Alcoholism	Alcoholism		CPRD	Medcode
12984	136Q.00	Very heavy drinker	Alcoholism	Alcoholism		CPRD	Medcode
19401	136R.00	Binge drinker	Alcoholism	Alcoholism		CPRD	Medcode
19494	136S.00	Hazardous alcohol use	Alcoholism	Alcoholism		CPRD	Medcode
30695	136T.00	Harmful alcohol use	Alcoholism	Alcoholism		CPRD	Medcode
94670	136W.00	Alcohol misuse	Alcoholism	Alcoholism		CPRD	Medcode
10330	13L3.11	Alcoholic spouse	Alcoholism	Alcoholism		CPRD	Medcode
111480	13Wf.00	Alcohol misuser in household	Alcoholism	Alcoholism		CPRD	Medcode
18156	13Y8.00	Alcoholics anonymous	Alcoholism	Alcoholism		CPRD	Medcode
84218	13ZY.00	Disqualified from driving due to excess alcohol	Alcoholism	Alcoholism		CPRD	Medcode
35674	14A3.00	H/O: myocardial infarct <60	Chronic ischaemic heart disease	Congestive heart failure		CPRD	Medcode
34135	14A7.00	H/O: CVA/stroke	H/O: CVA/stroke	H/O: Stroke, unspecified		CPRD	Medcode
6305	14A7.11	H/O: CVA	H/O: CVA	H/O: Stroke, unspecified		CPRD	Medcode
5871	14A7.12	H/O: stroke	H/O: stroke	H/O: Stroke, unspecified		CPRD	Medcode
16554	14AF.00	H/O sub-arachnoid haemorrhage	H/O: Subarachnoid haemorrhage	H/O: Haemorrhagic Stroke		CPRD	Medcode
66873	14AK.00	H/O: Stroke in last year	H/O: stroke	H/O: Stroke, unspecified		CPRD	Medcode
99744	14c..00	History of epistaxis	H/O: Bleedings from respiratory passages	H/O: Bleedings from respiratory passages		CPRD	Medcode
99524	14c..11	History of nose bleed	H/O: Bleedings from respiratory passages	H/O: Bleedings from respiratory passages		CPRD	Medcode
375	14C9.00	H/O: melaena	H/O: Melaena	H/O: Melaena		CPRD	Medcode
103476	16R..00	Bleeding symptom	Other bleeding	Other bleeding		CPRD	Medcode
5867	173A.00	Exercise induced asthma	Asthma	Chronic Pulmonary Disease		CPRD	Medcode
22752	173c.00	Occupational asthma	Asthma	Chronic Pulmonary Disease		CPRD	Medcode
73522	173d.00	Work aggravated asthma	Asthma	Chronic Pulmonary Disease		CPRD	Medcode
73522	173d.00	Work aggravated asthma	Asthma	Chronic Pulmonary Disease		CPRD	Medcode
11718	196B.00	Painful rectal bleeding	GI Bleeding	GI Bleeding		CPRD	Medcode
11698	196C.00	Painless rectal bleeding	GI Bleeding	GI Bleeding		CPRD	Medcode
18313	19E4.12	C/O - melaena	Melaena	Melaena		CPRD	Medcode
6659	1A45.00	Blood in urine - haematuria	Unspecified haematuria	Haematuria		CPRD	Medcode
6234	1A45.11	Blood in urine - symptom	Unspecified haematuria	Haematuria		CPRD	Medcode
6030	1A45.12	Haematuria - symptom	Unspecified haematuria	Haematuria		CPRD	Medcode
38061	1B1c.00	Alcohol induced hallucinations	Alcoholism	Alcoholism		CPRD	Medcode
28278	1B1S.00	Transient global amnesia	Transient cerebral ischaemia	Transient cerebral ischaemia		CPRD	Medcode
5793	1C6..00	Nose bleed symptom	Nose bleed	Nose bleed		CPRD	Medcode
5785	1C6..11	Epistaxis symptom	Nose bleed	Nose bleed		CPRD	Medcode
4594	1C62.00	Has nose bleeds - epistaxis	Nose bleed	Nose bleed		CPRD	Medcode
15540	1C6Z.00	Nose bleed symptom NOS	Nose bleed	Nose bleed		CPRD	Medcode
8600	1D18.00	Pain from metastases	Cancer Other	Metastatic Solid Tumour		CPRD	Medcode
109034	1M11000	Ischaemic foot pain at rest	Other peripheral vascular diseases	Peripheral vascular disease		CPRD	Medcode
109217	1M11100	Ischaemic ft pain when walking	Other peripheral vascular diseases	Peripheral vascular disease		CPRD	Medcode
10335	1O0..00	Cancer confirmed	Cancer Other	Any Malignancy		CPRD	Medcode
9913	1O1..00	Heart failure confirmed	Heart failure monitoring	Congestive Heart Failure		CPRD	Medcode
11370	1O2..00	Asthma confirmed	Asthma	Chronic Pulmonary Disease		CPRD	Medcode
12720	1Z1..00	Chronic renal impairment	Chronic renal impairment	Renal Disease		CPRD	Medcode
29013	1Z10.00	Chronic kidney disease stage 1	Chronic renal impairment	Renal Disease		CPRD	Medcode
12586	1Z11.00	Chronic kidney disease stage 2	Chronic renal impairment	Renal Disease		CPRD	Medcode
12566	1Z12.00	Chronic kidney disease stage 3	Chronic renal impairment	Renal Disease		CPRD	Medcode
12479	1Z13.00	Chronic kidney disease stage 4	Chronic renal impairment	Renal Disease		CPRD	Medcode
12585	1Z14.00	Chronic kidney disease stage 5	Chronic renal impairment	Renal Disease		CPRD	Medcode
94965	1Z15.00	Chronic kidney disease stage 3A	Chronic renal impairment	Renal Disease		CPRD	Medcode
95179	1Z16.00	Chronic kidney disease stage 3B	Chronic renal impairment	Renal Disease		CPRD	Medcode
94789	1Z17.00	Chronic kidney disease stage 1 with proteinuria	Chronic renal impairment	Renal Disease		CPRD	Medcode
97980	1Z17.11	CKD stage 1 with proteinuria	Chronic renal impairment	Renal Disease		CPRD	Medcode
95572	1Z18.00	Chronic kidney disease stage 1 without proteinuria	Chronic renal impairment	Renal Disease		CPRD	Medcode
111022	1Z18.11	CKD stage 1 without proteinuria	Chronic renal impairment	Renal Disease		CPRD	Medcode
95146	1Z19.00	Chronic kidney disease stage 2 with proteinuria	Chronic renal impairment	Renal Disease		CPRD	Medcode
97979	1Z19.11	CKD stage 2 with proteinuria	Chronic renal impairment	Renal Disease		CPRD	Medcode
95121	1Z1A.00	Chronic kidney disease stage 2 without proteinuria	Chronic renal impairment	Renal Disease		CPRD	Medcode
109980	1Z1a.00	CKD with GFR category G4 & albuminuria category A1	Chronic renal impairment	Renal Disease		CPRD	Medcode
97978	1Z1A.11	CKD stage 2 without proteinuria	Chronic renal impairment	Renal Disease		CPRD	Medcode
94793	1Z1B.00	Chronic kidney disease stage 3 with proteinuria	Chronic renal impairment	Renal Disease		CPRD	Medcode
109904	1Z1b.00	CKD with GFR category G4 & albuminuria category A2	Chronic renal impairment	Renal Disease		CPRD	Medcode
95145	1Z1B.11	CKD stage 3 with proteinuria	Chronic renal impairment	Renal Disease		CPRD	Medcode
95123	1Z1C.00	Chronic kidney disease stage 3 without proteinuria	Chronic renal impairment	Renal Disease		CPRD	Medcode
110626	1Z1c.00	CKD with GFR category G4 & albuminuria category A3	Chronic renal impairment	Renal Disease		CPRD	Medcode
95188	1Z1C.11	CKD stage 3 without proteinuria	Chronic renal impairment	Renal Disease		CPRD	Medcode
95408	1Z1D.00	Chronic kidney disease stage 3A with proteinuria	Chronic renal impairment	Renal Disease		CPRD	Medcode
110133	1Z1d.00	CKD with GFR category G5 & albuminuria category A1	Chronic renal impairment	Renal Disease		CPRD	Medcode
95571	1Z1D.11	CKD stage 3A with proteinuria	Chronic renal impairment	Renal Disease		CPRD	Medcode
95175	1Z1E.00	Chronic kidney disease stage 3A without proteinuria	Chronic renal impairment	Renal Disease		CPRD	Medcode
109981	1Z1e.00	CKD with GFR category G5 & albuminuria category A2	Chronic renal impairment	Renal Disease		CPRD	Medcode
95176	1Z1E.11	CKD stage 3A without proteinuria	Chronic renal impairment	Renal Disease		CPRD	Medcode
95178	1Z1F.00	Chronic kidney disease stage 3B with proteinuria	Chronic renal impairment	Renal Disease		CPRD	Medcode
110467	1Z1f.00	CKD with GFR category G5 & albuminuria category A3	Chronic renal impairment	Renal Disease		CPRD	Medcode
95180	1Z1F.11	CKD stage 3B with proteinuria	Chronic renal impairment	Renal Disease		CPRD	Medcode
95177	1Z1G.00	Chronic kidney disease stage 3B without proteinuria	Chronic renal impairment	Renal Disease		CPRD	Medcode
100633	1Z1G.11	CKD stage 3B without proteinuria	Chronic renal impairment	Renal Disease		CPRD	Medcode
95122	1Z1H.00	Chronic kidney disease stage 4 with proteinuria	Chronic renal impairment	Renal Disease		CPRD	Medcode
99312	1Z1H.11	CKD stage 4 with proteinuria	Chronic renal impairment	Renal Disease		CPRD	Medcode
95406	1Z1J.00	Chronic kidney disease stage 4 without proteinuria	Chronic renal impairment	Renal Disease		CPRD	Medcode
97587	1Z1J.11	CKD stage 4 without proteinuria	Chronic renal impairment	Renal Disease		CPRD	Medcode
95508	1Z1K.00	Chronic kidney disease stage 5 with proteinuria	Chronic renal impairment	Renal Disease		CPRD	Medcode
99160	1Z1K.11	CKD stage 5 with proteinuria	Chronic renal impairment	Renal Disease		CPRD	Medcode
95405	1Z1L.00	Chronic kidney disease stage 5 without proteinuria	Chronic renal impairment	Renal Disease		CPRD	Medcode
97683	1Z1L.11	CKD stage 5 without proteinuria	Chronic renal impairment	Renal Disease		CPRD	Medcode
110033	1Z1M.00	CKD with GFR category G1 & albuminuria category A1	Chronic renal impairment	Renal Disease		CPRD	Medcode
110003	1Z1N.00	CKD with GFR category G1 & albuminuria category A2	Chronic renal impairment	Renal Disease		CPRD	Medcode
110484	1Z1P.00	CKD with GFR category G1 & albuminuria category A3	Chronic renal impairment	Renal Disease		CPRD	Medcode
110269	1Z1Q.00	CKD with GFR category G2 & albuminuria category A1	Chronic renal impairment	Renal Disease		CPRD	Medcode
110108	1Z1R.00	CKD with GFR category G2 & albuminuria category A2	Chronic renal impairment	Renal Disease		CPRD	Medcode
110251	1Z1S.00	CKD with GFR category G2 & albuminuria category A3	Chronic renal impairment	Renal Disease		CPRD	Medcode
109804	1Z1T.00	CKD with GFR category G3a & albuminuria category A1	Chronic renal impairment	Renal Disease		CPRD	Medcode
109805	1Z1V.00	CKD with GFR category G3a & albuminuria category A2	Chronic renal impairment	Renal Disease		CPRD	Medcode
109905	1Z1W.00	CKD with GFR category G3a & albuminuria category A3	Chronic renal impairment	Renal Disease		CPRD	Medcode
109963	1Z1X.00	CKD with GFR category G3b & albuminuria category A1	Chronic renal impairment	Renal Disease		CPRD	Medcode
109657	1Z1Y.00	CKD with GFR category G3b & albuminuria category A2	Chronic renal impairment	Renal Disease		CPRD	Medcode
109990	1Z1Z.00	CKD with GFR category G3b & albuminuria category A3	Chronic renal impairment	Renal Disease		CPRD	Medcode
109108	2126C00	Alcohol dependence resolved	Alcoholism	Alcoholism		CPRD	Medcode
6348	23E6.00	Bullae of lung	Emphysema	Chronic Pulmonary Disease		CPRD	Medcode
12557	24D..15	O/E - pulmonary murmur	Murmur	Valve Diseases		CPRD	Medcode
3910	24D..17	Diastolic murmur	Murmur	Valve Diseases		CPRD	Medcode
19572	24D..19	Murmur diastolic	Murmur	Valve Diseases		CPRD	Medcode
23007	24D5.00	O/E - aortic systolic murmur	Murmur	Valve Diseases		CPRD	Medcode
4857	24D7.00	O/E -pulmonary systolic murmur	Murmur	Valve Diseases		CPRD	Medcode
9258	283..00	O/E - paralysis	Hemiplegia	Hemiplegia		CPRD	Medcode
71572	283Z.00	O/E - paralysis NOS	Hemiplegia	Hemiplegia		CPRD	Medcode
8742	2BB5.00	O/E - retinal haemorrhages	Intraocular bleeding	Intraocular bleeding		CPRD	Medcode
3822	2BB8.00	O/E - vitreous haemorrhages	Intraocular bleeding	Intraocular bleeding		CPRD	Medcode
22967	2BBF.00	Retinal abnormality - diabetes related	Diabetic eye	Diabetes with complications		CPRD	Medcode
47328	2BBk.00	O/E - right eye stable treated prolif diabetic retinopathy	Diabetic eye	Diabetes with complications		CPRD	Medcode
9835	2BBL.00	O/E - diabetic maculopathy present both eyes	Diabetic eye	Diabetes with complications		CPRD	Medcode
52041	2BBl.00	O/E - left eye stable treated prolif diabetic retinopathy	Diabetic eye	Diabetes with complications		CPRD	Medcode
52630	2BBo.00	O/E - sight threatening diabetic retinopathy	Diabetic eye	Diabetes with complications		CPRD	Medcode
11433	2BBP.00	O/E - right eye background diabetic retinopathy	Diabetic eye	Diabetes with complications		CPRD	Medcode
11129	2BBQ.00	O/E - left eye background diabetic retinopathy	Diabetic eye	Diabetes with complications		CPRD	Medcode
13099	2BBR.00	O/E - right eye preproliferative diabetic retinopathy	Diabetic eye	Diabetes with complications		CPRD	Medcode
13103	2BBS.00	O/E - left eye preproliferative diabetic retinopathy	Diabetic eye	Diabetes with complications		CPRD	Medcode
13097	2BBT.00	O/E - right eye proliferative diabetic retinopathy	Diabetic eye	Diabetes with complications		CPRD	Medcode
13101	2BBV.00	O/E - left eye proliferative diabetic retinopathy	Diabetic eye	Diabetes with complications		CPRD	Medcode
13102	2BBW.00	O/E - right eye diabetic maculopathy	Diabetic eye	Diabetes with complications		CPRD	Medcode
13108	2BBX.00	O/E - left eye diabetic maculopathy	Diabetic eye	Diabetes with complications		CPRD	Medcode
5382	2D25.00	O/E - epistaxis	Nose bleed	Nose bleed		CPRD	Medcode
20781	2D3A.00	O/E - Little's area hyperaemic	Bleedings from respiratory passages	Bleedings from respiratory passages		CPRD	Medcode
71829	2DE7.00	O/E - throat haemorrhage	Bleedings from respiratory passages	Bleedings from respiratory passages		CPRD	Medcode
9350	2F24.00	O/E - ecchymoses present	Haemorrhage, not elsewhere classified	Haemorrhage, not elsewhere classified		CPRD	Medcode
27921	2G51000	Foot abnormality - diabetes related	Diabetic foot	Diabetes with complications		CPRD	Medcode
17095	2G5A.00	O/E - Right diabetic foot at risk	Diabetic foot	Diabetes with complications		CPRD	Medcode
26664	2G5B.00	O/E - Left diabetic foot at risk	Diabetic foot	Diabetes with complications		CPRD	Medcode
18056	2G5C.00	Foot abnormality - diabetes related	Diabetic foot	Diabetes with complications		CPRD	Medcode
26666	2G5E.00	O/E - Right diabetic foot at low risk	Diabetic foot	Diabetes with complications		CPRD	Medcode
31157	2G5F.00	O/E - Right diabetic foot at moderate risk	Diabetic foot	Diabetes with complications		CPRD	Medcode
31171	2G5G.00	O/E - Right diabetic foot at high risk	Diabetic foot	Diabetes with complications		CPRD	Medcode
35316	2G5H.00	O/E - Right diabetic foot - ulcerated	Diabetic foot	Diabetes with complications		CPRD	Medcode
26667	2G5I.00	O/E - Left diabetic foot at low risk	Diabetic foot	Diabetes with complications		CPRD	Medcode
31156	2G5J.00	O/E - Left diabetic foot at moderate risk	Diabetic foot	Diabetes with complications		CPRD	Medcode
31172	2G5K.00	O/E - Left diabetic foot at high risk	Diabetic foot	Diabetes with complications		CPRD	Medcode
35116	2G5L.00	O/E - Left diabetic foot - ulcerated	Diabetic foot	Diabetes with complications		CPRD	Medcode
62384	2G5V.00	O/E - right chronic diabetic foot ulcer	Diabetic foot	Diabetes with complications		CPRD	Medcode
49640	2G5W.00	O/E - left chronic diabetic foot ulcer	Diabetic foot	Diabetes with complications		CPRD	Medcode
9561	2G63.00	Ischaemic toe	Other peripheral vascular diseases	Peripheral vascular disease		CPRD	Medcode
11680	2I16.00	O/E - gangrene	Gangrene, not elsewhere classified	Peripheral vascular disease		CPRD	Medcode
8246	322..00	ECG: myocardial ischaemia	Chronic ischaemic heart disease	Congestive heart failure		CPRD	Medcode
8246	322..00	ECG: myocardial ischaemia	Chronic ischaemic heart disease	Congestive heart failure		CPRD	Medcode
35287	322Z.00	ECG: myocardial ischaemia NOS	Chronic ischaemic heart disease	Congestive heart failure		CPRD	Medcode
35287	322Z.00	ECG: myocardial ischaemia NOS	Chronic ischaemic heart disease	Congestive heart failure		CPRD	Medcode
7783	323..00	ECG: myocardial infarction	Acute myocardial infarction	Myocardial infarction		CPRD	Medcode
59032	323Z.00	ECG: myocardial infarct NOS	Acute myocardial infarction	Myocardial infarction		CPRD	Medcode
95744	38D4.00	Alcohol use disorder identificatn test consumptn questionnre	Alcoholism	Alcoholism		CPRD	Medcode
102577	38Dz.00	Severity of alcohol dependence questionnaire	Alcoholism	Alcoholism		CPRD	Medcode
102770	38Dz.11	SADQ - Severity of alcohol dependence questionnaire	Alcoholism	Alcoholism		CPRD	Medcode
108205	38QA.00	Clinical Institute Withdrawal Assessment for Alcohol, revisd	Alcoholism	Alcoholism		CPRD	Medcode
4006	42P2.00	Thrombocytopenia	Haemorrhagic conditions	Haemorrhagic conditions		CPRD	Medcode
4006	42P2.00	Thrombocytopenia	Haemorrhagic conditions	Haemorrhagic conditions		CPRD	Medcode
16420	42P2.11	Auto-immune thrombocytopenia	Haemorrhagic conditions	Haemorrhagic conditions		CPRD	Medcode
4415	42P4.00	Platelet count abnormal	Haemorrhagic conditions	Haemorrhagic conditions		CPRD	Medcode
540	43C3.00	HTLV-3 antibody positive	Asymptomatic human immunodeficiency virus [HIV] infection status	HIV		CPRD	Medcode
540	43C3.00	HTLV-3 antibody positive	AIDS	AIDS		CPRD	Medcode
2835	43C3.11	HIV positive	HIV	HIV		CPRD	Medcode
89205	43h9.00	HIV proviral deoxyribonucleic acid polymerase chain reaction	HIV	HIV		CPRD	Medcode
43537	43j7.00	HIV 1 nucleic acid detection	HIV	HIV		CPRD	Medcode
108074	44a2000	Serum CA 15-3 (cancer antigen 15-3) level	Cancer Other	Any Malignancy		CPRD	Medcode
108256	44a3000	Serum CA 19-9 (cancer antigen 19-9) level	Cancer Other	Any Malignancy		CPRD	Medcode
108230	44a6000	Serum CA 125 (cancer antigen 125) level	Cancer Other	Any Malignancy		CPRD	Medcode
13915	46G2.11	RBCs- red blood cells in urine	Unspecified haematuria	Haematuria		CPRD	Medcode
70778	4C44.00	Marrow: primitive blast cells+	Cancer Other	Any Malignancy		CPRD	Medcode
52946	4C53.00	Bone marrow: myeloma cells	Myeloma	Lymphoproliferative disorders		CPRD	Medcode
65172	4C54.00	Bone marrow: tumour cells	Cancer Other	Any Malignancy		CPRD	Medcode
49341	4D56.00	Pleural fluid: malignant cells	Cancer Other	Any Malignancy		CPRD	Medcode
64096	4E24.00	Sputum: contains blood	Bleedings from respiratory passages	Bleedings from respiratory passages		CPRD	Medcode
102351	4E2G.00	Bloodstained sputum	Bleedings from respiratory passages	Bleedings from respiratory passages		CPRD	Medcode
59076	4E33.00	Sputum: malignant cells	Cancer Other	Any Malignancy		CPRD	Medcode
55936	4E35.00	Sputum: blood cells present	Bleedings from respiratory passages	Bleedings from respiratory passages		CPRD	Medcode
13575	4F32.00	Ascitic fluid: malignant cells	Cancer Other	Metastatic Solid Tumour		CPRD	Medcode
98888	4I29.00	Peritoneal dialysis sample	Dialysis	Renal Disease		CPRD	Medcode
94676	4KJ..00	Tumour hormone receptor status	Cancer Other	Any Malignancy		CPRD	Medcode
95517	4KJ0.00	Oestrogen receptor positive tumour	Cancer Other	Any Malignancy		CPRD	Medcode
96284	4KJ1.00	Progesterone receptor positive tumour	Cancer Other	Any Malignancy		CPRD	Medcode
95665	4KJ2.00	Oestrogen receptor negative tumour	Cancer Other	Any Malignancy		CPRD	Medcode
108914	4L4J.00	Urine prostate cancer antigen 3 targeted genetic test	Cancer Other	Any Malignancy		CPRD	Medcode
23224	4M...00	Tumour staging	Cancer Other	Any Malignancy		CPRD	Medcode
10178	4M0..00	Gleason grading of prostate cancer	Cancer Other	Any Malignancy		CPRD	Medcode
18503	4M00.00	Gleason prostate grade 2-4 (low)	Cancer Other	Any Malignancy		CPRD	Medcode
18612	4M01.00	Gleason prostate grade 5-7 (medium)	Cancer Other	Any Malignancy		CPRD	Medcode
26081	4M02.00	Gleason prostate grade 8-10 (high)	Cancer Other	Any Malignancy		CPRD	Medcode
12033	4M1..00	Dukes staging system	Cancer Other	Any Malignancy		CPRD	Medcode
40986	4M10.00	Dukes stage A	Cancer Other	Any Malignancy		CPRD	Medcode
19092	4M11.00	Dukes stage B	Cancer Other	Any Malignancy		CPRD	Medcode
35458	4M12.00	Dukes stage C1	Cancer Other	Any Malignancy		CPRD	Medcode
42361	4M13.00	Dukes stage C2	Cancer Other	Any Malignancy		CPRD	Medcode
64727	4M14.00	Dukes stage D	Cancer Other	Metastatic Solid Tumour		CPRD	Medcode
40991	4M2..00	Lymphoma staging system	Other malignant neoplasm of lymphoid and histiocytic tissue	Lymphoproliferative disorders		CPRD	Medcode
60918	4M20.00	Lymphoma stage I	Other malignant neoplasm of lymphoid and histiocytic tissue	Lymphoproliferative disorders		CPRD	Medcode
94935	4M21.00	Lymphoma stage II	Other malignant neoplasm of lymphoid and histiocytic tissue	Lymphoproliferative disorders		CPRD	Medcode
32240	4M22.00	Lymphoma stage III	Other malignant neoplasm of lymphoid and histiocytic tissue	Lymphoproliferative disorders		CPRD	Medcode
71672	4M23.00	Lymphoma stage IV	Other malignant neoplasm of lymphoid and histiocytic tissue	Lymphoproliferative disorders		CPRD	Medcode
57294	4M3..00	Breslow depth staging for melanoma	Cancer Other	Any Malignancy		CPRD	Medcode
37793	4M4..00	FIGO staging of gynaecological malignancy	Cancer Other	Any Malignancy		CPRD	Medcode
57122	4M5..00	TNM tumour staging	Cancer Other	Any Malignancy		CPRD	Medcode
94688	4M6..00	Recurrence of tumour	Cancer Other	Any Malignancy		CPRD	Medcode
97188	4M7..00	Clark staging levels	Cancer Other	Any Malignancy		CPRD	Medcode
101198	4M70.00	Clark melanoma level 1	Cancer Other	Any Malignancy		CPRD	Medcode
104609	4M71.00	Clark melanoma level 2	Cancer Other	Any Malignancy		CPRD	Medcode
96280	4M72.00	Clark melanoma level 3	Cancer Other	Any Malignancy		CPRD	Medcode
102116	4M73.00	Clark melanoma level 4	Cancer Other	Any Malignancy		CPRD	Medcode
108866	4M74.00	Clark melanoma level 5	Cancer Other	Any Malignancy		CPRD	Medcode
86419	4N2..00	Dialysis fluid glucose level	Dialysis	Renal Disease		CPRD	Medcode
31527	514..00	Purpose of radiotherapy	Radiotherapy	Any Malignancy		CPRD	Medcode
29301	514Z.00	Radiotherapy purpose - NOS	Radiotherapy	Any Malignancy		CPRD	Medcode
16935	515..00	Progress of radiotherapy	Radiotherapy	Any Malignancy		CPRD	Medcode
45099	515Z.00	Radiotherapy progress NOS	Radiotherapy	Any Malignancy		CPRD	Medcode
1482	59...00	External radiotherapy	Radiotherapy	Any Malignancy		CPRD	Medcode
16771	59...11	X-ray therapy -external	Radiotherapy	Any Malignancy		CPRD	Medcode
42351	591..00	X-ray beam therapy	Radiotherapy	Any Malignancy		CPRD	Medcode
57591	591Z.00	X-ray beam therapy NOS	Radiotherapy	Any Malignancy		CPRD	Medcode
98828	592..00	High-energy beam therapy	Radiotherapy	Any Malignancy		CPRD	Medcode
71098	592Z.00	High-energy beam therapy NOS	Radiotherapy	Any Malignancy		CPRD	Medcode
94306	593..00	Fast-electron therapy	Radiotherapy	Any Malignancy		CPRD	Medcode
98830	593Z.00	Fast-electron therapy NOS	Radiotherapy	Any Malignancy		CPRD	Medcode
69165	594..00	Heavy particle therapy	Radiotherapy	Any Malignancy		CPRD	Medcode
94305	596..00	Short dis.+contact radiotherap	Radiotherapy	Any Malignancy		CPRD	Medcode
72978	597..00	Combined radiotherapy	Radiotherapy	Any Malignancy		CPRD	Medcode
64143	597Z.00	Combined radiotherapy NOS	Radiotherapy	Any Malignancy		CPRD	Medcode
22472	59Z..00	External radiotherapy NOS	Radiotherapy	Any Malignancy		CPRD	Medcode
38773	5A...00	Other nuclear therapy	Radiotherapy	Any Malignancy		CPRD	Medcode
10776	5A...11	Radiotherapy - internal	Radiotherapy	Any Malignancy		CPRD	Medcode
67248	5A12.00	Thyroid tumour/metast irradiat	Cancer Other	Metastatic Solid Tumour		CPRD	Medcode
73173	5A13.00	Bone marrow suppres.-irradiat.	Radiotherapy	Any Malignancy		CPRD	Medcode
62951	5A15.00	Bone tumour/metast.irradiat.	Radiotherapy	Metastatic Solid Tumour		CPRD	Medcode
62951	5A15.00	Bone tumour/metast.irradiat.	Cancer Other	Metastatic Solid Tumour		CPRD	Medcode
10542	5A16.00	Radioactive drug therapy	Radiotherapy	Any Malignancy		CPRD	Medcode
28061	5A16.11	I131 radiotherapy	Radiotherapy	Any Malignancy		CPRD	Medcode
6153	5A16.12	Iodine 131 radiotherapy	Radiotherapy	Any Malignancy		CPRD	Medcode
107418	5A17.00	Combined internal radiotherapy	Radiotherapy	Any Malignancy		CPRD	Medcode
100382	5A21.00	Radioth.: infuse - skull/brain	Radiotherapy	Any Malignancy		CPRD	Medcode
100725	5A26.00	Radioth:infuse-urinary bladder	Radiotherapy	Any Malignancy		CPRD	Medcode
92999	5A27.00	Radioth.: infuse organ cavity	Radiotherapy	Any Malignancy		CPRD	Medcode
97106	5A28.00	Radioth.: infiltrate tissue	Radiotherapy	Any Malignancy		CPRD	Medcode
100724	5A2Z.00	Intern. unsealed radioth. NOS	Radiotherapy	Any Malignancy		CPRD	Medcode
64801	5A3..00	Intern.radioth-permanent seeds	Radiotherapy	Any Malignancy		CPRD	Medcode
95098	5A33.00	Radioth.: seeds into cavity	Radiotherapy	Any Malignancy		CPRD	Medcode
69877	5A3Z.00	Radioth.: permanent seeds NOS	Radiotherapy	Any Malignancy		CPRD	Medcode
70478	5A4..00	Radioth.: temporary implant	Radiotherapy	Any Malignancy		CPRD	Medcode
36225	5A4..11	Radium needles	Radiotherapy	Any Malignancy		CPRD	Medcode
94478	5A42.00	Radioth:temp.head/neck implant	Radiotherapy	Any Malignancy		CPRD	Medcode
71598	5A45.00	Radioth.: temp. abdom. implant	Radiotherapy	Any Malignancy		CPRD	Medcode
53180	5A46.00	Radioth.: temp. pelvic implant	Radiotherapy	Any Malignancy		CPRD	Medcode
73692	5A4Z.00	Radioth.:temporary implant NOS	Radiotherapy	Any Malignancy		CPRD	Medcode
65739	5A53.00	Preload radioth.- nose	Radiotherapy	Any Malignancy		CPRD	Medcode
98826	5A58.00	Preload radioth-female genital	Radiotherapy	Any Malignancy		CPRD	Medcode
94617	5A62.00	Afterload radioth.- upper GIT	Radiotherapy	Any Malignancy		CPRD	Medcode
73171	5A64.00	Afterload radioth.-fem.genital	Cancer Other	Any Malignancy		CPRD	Medcode
70290	5A7..00	Radiomimetic chemotherapy	Chemotherapy	Any Malignancy		CPRD	Medcode
62864	5A73.00	Radio-chemo.: oral route	Cancer Other	Any Malignancy		CPRD	Medcode
98882	5A74.00	Radio-chemo.: I-V route	Cancer Other	Any Malignancy		CPRD	Medcode
73172	5A7Z.00	Radio-chemotherapy NOS	Chemotherapy	Any Malignancy		CPRD	Medcode
42671	5A8..00	Other radiotherapy misc.	Cancer Other	Any Malignancy		CPRD	Medcode
54919	5A8Z.00	Other radiotherapy NOS	Cancer Other	Any Malignancy		CPRD	Medcode
5333	65N..00	Prophylactic chemotherapy	Chemotherapy	Any Malignancy		CPRD	Medcode
34155	65NZ.00	Prophylactic chemotherapy NOS	Chemotherapy	Any Malignancy		CPRD	Medcode
23763	65QA.00	AIDS carrier	AIDS	AIDS		CPRD	Medcode
33943	65VE.00	Notification of AIDS	AIDS	AIDS		CPRD	Medcode
106198	661M500	Heart failure self-management plan agreed	Heart failure monitoring	Congestive Heart Failure		CPRD	Medcode
109611	661M600	Hypertension self-management plan agreed	Hypertension monitoring	Hypertension		CPRD	Medcode
110631	661N600	Hypertension self-management plan review	Hypertension monitoring	Hypertension		CPRD	Medcode
4444	662..12	Hypertension monitoring	Hypertension monitoring	Hypertension		CPRD	Medcode
18590	662b.00	Moderate hypertension control	Hypertension monitoring	Hypertension		CPRD	Medcode
18482	662c.00	Hypertension six month review	Hypertension monitoring	Hypertension		CPRD	Medcode
19070	662d.00	Hypertension annual review	Hypertension monitoring	Hypertension		CPRD	Medcode
18686	662e.00	Stroke/CVA annual review	CVA/stroke monitoring	H/O: Stroke, unspecified		CPRD	Medcode
21826	662F.00	Hypertension treatm. started	Hypertension monitoring	Hypertension		CPRD	Medcode
10792	662M.00	Stroke monitoring	CVA/stroke monitoring	Stroke, unspecified		CPRD	Medcode
105100	662M100	Stroke 6 month review	CVA/stroke monitoring	H/O: Stroke, unspecified		CPRD	Medcode
104505	662M200	Stroke initial post discharge review	CVA/stroke monitoring	Stroke, unspecified		CPRD	Medcode
3425	662O.00	On treatment for hypertension	Hypertension monitoring	Hypertension		CPRD	Medcode
83502	662p.00	Heart failure 6 month review	Heart failure monitoring	Congestive Heart Failure		CPRD	Medcode
13186	662P.00	Hypertension monitoring	Hypertension monitoring	Hypertension		CPRD	Medcode
102406	662P000	Hypertension 9 month review	Hypertension monitoring	Hypertension		CPRD	Medcode
109771	662P100	Telehealth hypertension monitoring	Hypertension monitoring	Hypertension		CPRD	Medcode
12366	662T.00	Congestive heart failure monitoring	Heart failure monitoring	Congestive Heart Failure		CPRD	Medcode
18499	662U.00	Peripheral vascular disease monitoring	Peripheral vascular disease	Peripheral vascular disease		CPRD	Medcode
30779	662W.00	Heart failure annual review	Heart failure monitoring	Congestive Heart Failure		CPRD	Medcode
1608	663..00	Respiratory disease monitoring	Respiratory disease monitoring	Chronic Pulmonary Disease		CPRD	Medcode
81	663..11	Asthma monitoring	Asthma	Chronic Pulmonary Disease		CPRD	Medcode
3244	663..12	Chronic resp. dis. monitoring	Respiratory disease monitoring	Chronic Pulmonary Disease		CPRD	Medcode
28297	663a.00	Oral steroids used since last appointment	Respiratory disease monitoring	Chronic Pulmonary Disease		CPRD	Medcode
42658	663A.00	Resp. drug side effects	Respiratory disease monitoring	Chronic Pulmonary Disease		CPRD	Medcode
26507	663b.00	Home nebuliser used since last appointment	Respiratory disease monitoring	Chronic Pulmonary Disease		CPRD	Medcode
29999	663B.00	Resp. treatment changed	Respiratory disease monitoring	Chronic Pulmonary Disease		CPRD	Medcode
29614	663B.11	Resp.dis.-treatment changed	Respiratory disease monitoring	Chronic Pulmonary Disease		CPRD	Medcode
21610	663c.00	Nebulisation since last appointment	Respiratory disease monitoring	Chronic Pulmonary Disease		CPRD	Medcode
22052	663C.00	Resp.dis.treatment started	Respiratory disease monitoring	Chronic Pulmonary Disease		CPRD	Medcode
20876	663D.00	Resp.dis.treatment stopped	Respiratory disease monitoring	Chronic Pulmonary Disease		CPRD	Medcode
24479	663d.00	Emergency asthma admission since last appointment	Asthma	Chronic Pulmonary Disease		CPRD	Medcode
25181	663e.00	Asthma restricts exercise	Asthma	Chronic Pulmonary Disease		CPRD	Medcode
37030	663E.00	Home oxygen supply stopped	Respiratory disease monitoring	Chronic Pulmonary Disease		CPRD	Medcode
26504	663f.00	Asthma never restricts exercise	Asthma	Chronic Pulmonary Disease		CPRD	Medcode
29060	663F.00	Oral steroids started	Respiratory disease monitoring	Chronic Pulmonary Disease		CPRD	Medcode
13063	663g.00	Inhaled steroids use	Respiratory disease monitoring	Chronic Pulmonary Disease		CPRD	Medcode
32896	663G.00	Oral steroids stopped	Respiratory disease monitoring	Chronic Pulmonary Disease		CPRD	Medcode
26508	663g000	Not using inhaled steroids	Respiratory disease monitoring	Chronic Pulmonary Disease		CPRD	Medcode
26505	663g100	Using inhaled steroids - normal dose	Respiratory disease monitoring	Chronic Pulmonary Disease		CPRD	Medcode
45586	663g200	Using inhaled steroids - high dose	Respiratory disease monitoring	Chronic Pulmonary Disease		CPRD	Medcode
22977	663g300	Increases inhaled steroids appropriately	Respiratory disease monitoring	Chronic Pulmonary Disease		CPRD	Medcode
107641	663g400	Using inhaled steroids - low dose	Respiratory disease monitoring	Chronic Pulmonary Disease		CPRD	Medcode
8484	663H.00	Inhaler technique - good	Respiratory disease monitoring	Chronic Pulmonary Disease		CPRD	Medcode
13066	663h.00	Asthma - currently dormant	Asthma	Chronic Pulmonary Disease		CPRD	Medcode
11758	663I.00	Inhaler technique - poor	Respiratory disease monitoring	Chronic Pulmonary Disease		CPRD	Medcode
103836	663i.00	Non-invasive ventilation therapy review	Respiratory disease monitoring	Chronic Pulmonary Disease		CPRD	Medcode
9177	663J.00	Airways obstruction reversible	Respiratory disease monitoring	Chronic Pulmonary Disease		CPRD	Medcode
10487	663j.00	Asthma - currently active	Asthma	Chronic Pulmonary Disease		CPRD	Medcode
4084	663K.00	Airways obstructn irreversible	Respiratory disease monitoring	Chronic Pulmonary Disease		CPRD	Medcode
22041	663k.00	Reversibility trial by steroids	Respiratory disease monitoring	Chronic Pulmonary Disease		CPRD	Medcode
25944	663l.00	Spacer device in use	Respiratory disease monitoring	Chronic Pulmonary Disease		CPRD	Medcode
26502	663L.00	Bronchodilators used more than once daily	Respiratory disease monitoring	Chronic Pulmonary Disease		CPRD	Medcode
3378	663M.00	Bronchodilators used a maximum of once daily	Respiratory disease monitoring	Chronic Pulmonary Disease		CPRD	Medcode
47337	663m.00	Asthma accident and emergency attendance since last visit	Asthma	Chronic Pulmonary Disease		CPRD	Medcode
7416	663N.00	Asthma disturbing sleep	Asthma	Chronic Pulmonary Disease		CPRD	Medcode
19520	663n.00	Asthma treatment compliance satisfactory	Asthma	Chronic Pulmonary Disease		CPRD	Medcode
30815	663N000	Asthma causing night waking	Asthma	Chronic Pulmonary Disease		CPRD	Medcode
38146	663N100	Asthma disturbs sleep weekly	Asthma	Chronic Pulmonary Disease		CPRD	Medcode
13175	663N200	Asthma disturbs sleep frequently	Asthma	Chronic Pulmonary Disease		CPRD	Medcode
13173	663O.00	Asthma not disturbing sleep	Asthma	Chronic Pulmonary Disease		CPRD	Medcode
103693	663o.00	Declined to perform inhaler technique	Respiratory disease monitoring	Chronic Pulmonary Disease		CPRD	Medcode
38143	663O000	Asthma never disturbs sleep	Asthma	Chronic Pulmonary Disease		CPRD	Medcode
7191	663P.00	Asthma limiting activities	Asthma	Chronic Pulmonary Disease		CPRD	Medcode
19519	663p.00	Asthma treatment compliance unsatisfactory	Asthma	Chronic Pulmonary Disease		CPRD	Medcode
102713	663P000	Asthma limits activities 1 to 2 times per month	Asthma	Chronic Pulmonary Disease		CPRD	Medcode
102888	663P100	Asthma limits activities 1 to 2 times per week	Asthma	Chronic Pulmonary Disease		CPRD	Medcode
103998	663P200	Asthma limits activities most days	Asthma	Chronic Pulmonary Disease		CPRD	Medcode
13174	663Q.00	Asthma not limiting activities	Asthma	Chronic Pulmonary Disease		CPRD	Medcode
42824	663q.00	Asthma daytime symptoms	Asthma	Chronic Pulmonary Disease		CPRD	Medcode
39570	663r.00	Asthma causes night symptoms 1 to 2 times per month	Asthma	Chronic Pulmonary Disease		CPRD	Medcode
51005	663R.00	Service of nebuliser	Respiratory disease monitoring	Chronic Pulmonary Disease		CPRD	Medcode
12697	663S.00	Peak flow meter at home	Respiratory disease monitoring	Chronic Pulmonary Disease		CPRD	Medcode
26501	663s.00	Asthma never causes daytime symptoms	Asthma	Chronic Pulmonary Disease		CPRD	Medcode
28982	663T.00	No peak flow meter at home	Respiratory disease monitoring	Chronic Pulmonary Disease		CPRD	Medcode
31225	663t.00	Asthma causes daytime symptoms 1 to 2 times per month	Asthma	Chronic Pulmonary Disease		CPRD	Medcode
7378	663U.00	Asthma management plan given	Asthma	Chronic Pulmonary Disease		CPRD	Medcode
24884	663u.00	Asthma causes daytime symptoms 1 to 2 times per week	Asthma	Chronic Pulmonary Disease		CPRD	Medcode
13064	663V.00	Asthma severity	Asthma	Chronic Pulmonary Disease		CPRD	Medcode
26503	663v.00	Asthma causes daytime symptoms most days	Asthma	Chronic Pulmonary Disease		CPRD	Medcode
3458	663V000	Occasional asthma	Asthma	Chronic Pulmonary Disease		CPRD	Medcode
3018	663V100	Mild asthma	Asthma	Chronic Pulmonary Disease		CPRD	Medcode
13065	663V200	Moderate asthma	Asthma	Chronic Pulmonary Disease		CPRD	Medcode
3366	663V300	Severe asthma	Asthma	Chronic Pulmonary Disease		CPRD	Medcode
7229	663W.00	Asthma prophylactic medication used	Asthma	Chronic Pulmonary Disease		CPRD	Medcode
38144	663w.00	Asthma limits walking up hills or stairs	Asthma	Chronic Pulmonary Disease		CPRD	Medcode
10887	663X.00	Irritable airways	Respiratory disease monitoring	Chronic Pulmonary Disease		CPRD	Medcode
38145	663x.00	Asthma limits walking on the flat	Asthma	Chronic Pulmonary Disease		CPRD	Medcode
9018	663y.00	Number of asthma exacerbations in past year	Asthma	Chronic Pulmonary Disease		CPRD	Medcode
38172	663Y.00	Steroid dose inhaled daily	Respiratory disease monitoring	Chronic Pulmonary Disease		CPRD	Medcode
13062	663Z.00	Resp. disease monitoring NOS	Respiratory disease monitoring	Chronic Pulmonary Disease		CPRD	Medcode
44352	663z.00	Number of times bronchodilator used in one week	Respiratory disease monitoring	Chronic Pulmonary Disease		CPRD	Medcode
104384	663Z000	Bronchodilator used infrequently	Respiratory disease monitoring	Chronic Pulmonary Disease		CPRD	Medcode
104487	663Z100	Bronchodilator not used in last month	Respiratory disease monitoring	Chronic Pulmonary Disease		CPRD	Medcode
3550	66A..00	Diabetic monitoring	Diabetic monitoring	Uncomplicated Diabetes		CPRD	Medcode
13070	66A1.00	Initial diabetic assessment	Diabetic monitoring	Uncomplicated Diabetes		CPRD	Medcode
608	66A2.00	Follow-up diabetic assessment	Diabetic monitoring	Uncomplicated Diabetes		CPRD	Medcode
7563	66A3.00	Diabetic on diet only	Diabetic monitoring	Uncomplicated Diabetes		CPRD	Medcode
1684	66A4.00	Diabetic on oral treatment	Diabetic monitoring	Uncomplicated Diabetes		CPRD	Medcode
8842	66A5.00	Diabetic on insulin	Diabetic monitoring	Uncomplicated Diabetes		CPRD	Medcode
13068	66A6.00	Last hypo. attack	Diabetic monitoring	Uncomplicated Diabetes		CPRD	Medcode
13281	66A7.00	Frequency of hypo. attacks	Diabetic monitoring	Uncomplicated Diabetes		CPRD	Medcode
31752	66A7000	Frequency of hospital treated hypoglycaemia	Diabetic monitoring	Uncomplicated Diabetes		CPRD	Medcode
40363	66A7100	Frequency of GP or paramedic treated hypoglycaemia	Diabetic monitoring	Uncomplicated Diabetes		CPRD	Medcode
13069	66A8.00	Has seen dietician - diabetes	Diabetic monitoring	Uncomplicated Diabetes		CPRD	Medcode
38078	66A9.00	Understands diet - diabetes	Diabetic monitoring	Uncomplicated Diabetes		CPRD	Medcode
2319	66AA.00	Injection sites	Diabetic monitoring	Uncomplicated Diabetes		CPRD	Medcode
25636	66Aa.00	Diabetic diet - poor compliance	Diabetic monitoring	Uncomplicated Diabetes		CPRD	Medcode
20696	66AA.11	Injection sites - diabetic	Diabetic monitoring	Uncomplicated Diabetes		CPRD	Medcode
22823	66Ab.00	Diabetic foot examination	Diabetic monitoring	Uncomplicated Diabetes		CPRD	Medcode
26510	66AB.00	Urine sugar charts	Diabetic monitoring	Uncomplicated Diabetes		CPRD	Medcode
10977	66Ac.00	Diabetic peripheral neuropathy screening	Diabetic monitoring	Uncomplicated Diabetes		CPRD	Medcode
13193	66AC.00	Blood sugar charts	Diabetic monitoring	Uncomplicated Diabetes		CPRD	Medcode
13196	66AD.00	Fundoscopy - diabetic check	Diabetic monitoring	Uncomplicated Diabetes		CPRD	Medcode
18583	66Ad.00	Hypoglycaemic attack requiring 3rd party assistance	Diabetic monitoring	Uncomplicated Diabetes		CPRD	Medcode
111211	66Ad000		Diabetic monitoring	Uncomplicated Diabetes		CPRD	Medcode
13291	66AE.00	Feet examination	Diabetic monitoring	Uncomplicated Diabetes		CPRD	Medcode
37035	66Ae.00	HbA1c target	Diabetic monitoring	Uncomplicated Diabetes		CPRD	Medcode
101208	66Ae000	HbA1c target level - IFCC standardised	Diabetic monitoring	Uncomplicated Diabetes		CPRD	Medcode
17861	66AF.00	Attends out-patients	Diabetic monitoring	Uncomplicated Diabetes		CPRD	Medcode
32619	66Af.00	Patient diabetes education review	Diabetic monitoring	Uncomplicated Diabetes		CPRD	Medcode
53238	66AG.00	Diabetic drug side effects	Diabetic monitoring	Uncomplicated Diabetes		CPRD	Medcode
90301	66Ag.00	Insulin needles changed daily	Diabetic monitoring	Uncomplicated Diabetes		CPRD	Medcode
16490	66AH.00	Diabetic treatment changed	Diabetic monitoring	Uncomplicated Diabetes		CPRD	Medcode
66274	66Ah.00	Insulin needles changed for each injection	Diabetic monitoring	Uncomplicated Diabetes		CPRD	Medcode
11047	66AH000	Conversion to insulin	Diabetic monitoring	Uncomplicated Diabetes		CPRD	Medcode
107331	66AH100	Conversion to insulin in secondary care	Diabetic monitoring	Uncomplicated Diabetes		CPRD	Medcode
107508	66AH200	Conversion to insulin by diabetes specialist nurse	Diabetic monitoring	Uncomplicated Diabetes		CPRD	Medcode
109700	66AH300	Conversion to non-insulin injectable medication	Diabetic monitoring	Uncomplicated Diabetes		CPRD	Medcode
13071	66AI.00	Diabetic - good control	Diabetic monitoring	Uncomplicated Diabetes		CPRD	Medcode
28873	66Ai.00	Diabetic 6 month review	Diabetic monitoring	Uncomplicated Diabetes		CPRD	Medcode
2378	66AJ.00	Diabetic - poor control	Diabetic monitoring	Uncomplicated Diabetes		CPRD	Medcode
69152	66Aj.00	Insulin needles changed less than once a day	Diabetic monitoring	Uncomplicated Diabetes		CPRD	Medcode
9013	66AJ.11	Unstable diabetes	Diabetic monitoring	Uncomplicated Diabetes		CPRD	Medcode
22959	66AJ000	Chronic hyperglycaemia	Diabetic monitoring	Uncomplicated Diabetes		CPRD	Medcode
2478	66AJ100	Brittle diabetes	Diabetic monitoring	Uncomplicated Diabetes		CPRD	Medcode
21420	66AJ200	Loss of hypoglycaemic warning	Diabetic monitoring	Uncomplicated Diabetes		CPRD	Medcode
37625	66AJ300	Recurrent severe hypos	Diabetic monitoring	Uncomplicated Diabetes		CPRD	Medcode
108218	66AJ400	Hypoglycaemic warning absent	Diabetic monitoring	Uncomplicated Diabetes		CPRD	Medcode
22023	66AJz00	Diabetic - poor control NOS	Diabetic monitoring	Uncomplicated Diabetes		CPRD	Medcode
43951	66AK.00	Diabetic - cooperative patient	Diabetic monitoring	Uncomplicated Diabetes		CPRD	Medcode
66475	66Ak.00	Diabetic monitoring - lower risk albumin excretion	Diabetic monitoring	Uncomplicated Diabetes		CPRD	Medcode
61470	66Al.00	Diabetic monitoring - higher risk albumin excretion	Diabetic monitoring	Diabetes with complications		CPRD	Medcode
17869	66AL.00	Diabetic-uncooperative patient	Diabetic monitoring	Uncomplicated Diabetes		CPRD	Medcode
17886	66AM.00	Diabetic - follow-up default	Diabetic monitoring	Uncomplicated Diabetes		CPRD	Medcode
83485	66Am.00	Insulin dose changed	Diabetic monitoring	Uncomplicated Diabetes		CPRD	Medcode
29041	66AN.00	Date diabetic treatment start	Diabetic monitoring	Uncomplicated Diabetes		CPRD	Medcode
85660	66An.00	Diabetes type 1 review	Diabetic monitoring	Uncomplicated Diabetes		CPRD	Medcode
55123	66AO.00	Date diabetic treatment stopp.	Diabetic monitoring	Uncomplicated Diabetes		CPRD	Medcode
83532	66Ao.00	Diabetes type 2 review	Diabetic monitoring	Uncomplicated Diabetes		CPRD	Medcode
12506	66AP.00	Diabetes: practice programme	Diabetic monitoring	Uncomplicated Diabetes		CPRD	Medcode
96010	66Ap.00	Insulin treatment initiated	Diabetic monitoring	Uncomplicated Diabetes		CPRD	Medcode
12675	66AQ.00	Diabetes: shared care programme	Diabetic monitoring	Uncomplicated Diabetes		CPRD	Medcode
95994	66Aq.00	Diabetic foot screen	Diabetic monitoring	Uncomplicated Diabetes		CPRD	Medcode
100533	66AQ000	Unsuitable for diabetes year of care programme	Diabetic monitoring	Uncomplicated Diabetes		CPRD	Medcode
101190	66AQ100	Declined consent for diabetes year of care programme	Diabetic monitoring	Uncomplicated Diabetes		CPRD	Medcode
8836	66AR.00	Diabetes management plan given	Diabetic monitoring	Uncomplicated Diabetes		CPRD	Medcode
100791	66Ar.00	Insulin treatment stopped	Diabetic monitoring	Uncomplicated Diabetes		CPRD	Medcode
6125	66AS.00	Diabetic annual review	Diabetic monitoring	Uncomplicated Diabetes		CPRD	Medcode
101728	66As.00	Diabetic on subcutaneous treatment	Diabetic monitoring	Uncomplicated Diabetes		CPRD	Medcode
107464	66AS000	Diabetes Year of Care annual review	Diabetic monitoring	Uncomplicated Diabetes		CPRD	Medcode
18167	66AT.00	Annual diabetic blood test	Diabetic monitoring	Uncomplicated Diabetes		CPRD	Medcode
101177	66At.00	Diabetic dietary review	Diabetic monitoring	Uncomplicated Diabetes		CPRD	Medcode
102704	66At000	Type I diabetic dietary review	Diabetic monitoring	Uncomplicated Diabetes		CPRD	Medcode
104453	66At011	Type 1 diabetic dietary review	Diabetic monitoring	Uncomplicated Diabetes		CPRD	Medcode
101801	66At100	Type II diabetic dietary review	Diabetic monitoring	Uncomplicated Diabetes		CPRD	Medcode
102611	66At111	Type 2 diabetic dietary review	Diabetic monitoring	Uncomplicated Diabetes		CPRD	Medcode
12307	66AU.00	Diabetes care by hospital only	Diabetic monitoring	Uncomplicated Diabetes		CPRD	Medcode
102434	66Au.00	Diabetic erectile dysfunction review	Diabetic monitoring	Uncomplicated Diabetes		CPRD	Medcode
28769	66AV.00	Diabetic on insulin and oral treatment	Diabetic monitoring	Uncomplicated Diabetes		CPRD	Medcode
102490	66Av.00	Diabetic assessment of erectile dysfunction	Diabetic monitoring	Uncomplicated Diabetes		CPRD	Medcode
50175	66AW.00	Diabetic foot risk assessment	Diabetic monitoring	Uncomplicated Diabetes		CPRD	Medcode
102549	66Aw.00	Insulin dose	Diabetic monitoring	Uncomplicated Diabetes		CPRD	Medcode
103847	66Ax.00	Checking accuracy of blood glucose meter	Diabetic monitoring	Uncomplicated Diabetes		CPRD	Medcode
26604	66AY.00	Diabetic diet - good compliance	Diabetic monitoring	Uncomplicated Diabetes		CPRD	Medcode
13067	66AZ.00	Diabetic monitoring NOS	Diabetic monitoring	Uncomplicated Diabetes		CPRD	Medcode
12442	66e..00	Alcohol disorder monitoring	Alcoholism	Alcoholism		CPRD	Medcode
32964	66e0.00	Alcohol abuse monitoring	Alcoholism	Alcoholism		CPRD	Medcode
19473	66i..00	Chronic kidney disease monitoring	Chronic kidney disease monitoring	Renal Disease		CPRD	Medcode
12403	66Y..00	Other respiratory disease monitoring	Respiratory disease monitoring	Chronic Pulmonary Disease		CPRD	Medcode
40566	66Y0.00	Number of times bronchodilator used in 24 hours	Respiratory disease monitoring	Chronic Pulmonary Disease		CPRD	Medcode
46658	66Y1.00	Peak expiratory flow rate - technique poor	Respiratory disease monitoring	Chronic Pulmonary Disease		CPRD	Medcode
47053	66Y2.00	Peak expiratory flow rate - technique moderate	Respiratory disease monitoring	Chronic Pulmonary Disease		CPRD	Medcode
25792	66Y3.00	Peak expiratory flow rate - technique good	Respiratory disease monitoring	Chronic Pulmonary Disease		CPRD	Medcode
13118	66Y4.00	Inhaler technique - moderate	Respiratory disease monitoring	Chronic Pulmonary Disease		CPRD	Medcode
9552	66Y5.00	Change in asthma management plan	Asthma	Chronic Pulmonary Disease		CPRD	Medcode
46656	66Y6.00	Peak expiratory flow rate - compliance good	Respiratory disease monitoring	Chronic Pulmonary Disease		CPRD	Medcode
61417	66Y7.00	Peak expiratory flow rate - compliance moderate	Respiratory disease monitoring	Chronic Pulmonary Disease		CPRD	Medcode
46657	66Y8.00	Peak expiratory flow rate - compliance poor	Respiratory disease monitoring	Chronic Pulmonary Disease		CPRD	Medcode
9663	66Y9.00	Step up change in asthma management plan	Asthma	Chronic Pulmonary Disease		CPRD	Medcode
18223	66YA.00	Step down change in asthma management plan	Asthma	Chronic Pulmonary Disease		CPRD	Medcode
28844	66Ya.00	Reversibility trial by bronchodilator	Respiratory disease monitoring	Chronic Pulmonary Disease		CPRD	Medcode
9520	66YB.00	Chronic obstructive pulmonary disease monitoring	Chronic obstructive pulmonary disease	Chronic Pulmonary Disease		CPRD	Medcode
38077	66Yb.00	Reversibility trial by anticholinergic	Respiratory disease monitoring	Chronic Pulmonary Disease		CPRD	Medcode
102685	66YB000	Chronic obstructive pulmonary disease 3 monthly review	Chronic obstructive pulmonary disease	Chronic Pulmonary Disease		CPRD	Medcode
103007	66YB100	Chronic obstructive pulmonary disease 6 monthly review	Chronic obstructive pulmonary disease	Chronic Pulmonary Disease		CPRD	Medcode
109774	66YB200	Telehealth chronic obstructive pulmonary disease monitoring	Chronic obstructive pulmonary disease	Chronic Pulmonary Disease		CPRD	Medcode
41020	66YC.00	Absent from work or school due to asthma	Asthma	Chronic Pulmonary Disease		CPRD	Medcode
89024	66Yc.00	Number of cons days less than 80% peak expiratory flow rate	Respiratory disease monitoring	Chronic Pulmonary Disease		CPRD	Medcode
19106	66Yd.00	COPD accident and emergency attendance since last visit	Chronic obstructive pulmonary disease	Chronic Pulmonary Disease		CPRD	Medcode
37371	66YD.00	Chronic obstructive pulmonary disease monitoring due	Chronic obstructive pulmonary disease	Chronic Pulmonary Disease		CPRD	Medcode
18141	66YE.00	Asthma monitoring due	Asthma	Chronic Pulmonary Disease		CPRD	Medcode
19003	66Ye.00	Emergency COPD admission since last appointment	Chronic obstructive pulmonary disease	Chronic Pulmonary Disease		CPRD	Medcode
28743	66Yf.00	Number of COPD exacerbations in past year	Chronic obstructive pulmonary disease	Chronic Pulmonary Disease		CPRD	Medcode
46899	66YF.00	Nebulizer technique good	Respiratory disease monitoring	Chronic Pulmonary Disease		CPRD	Medcode
25163	66YG.00	Nebulizer technique poor	Respiratory disease monitoring	Chronic Pulmonary Disease		CPRD	Medcode
45770	66Yg.00	Chronic obstructive pulmonary disease disturbs sleep	Chronic obstructive pulmonary disease	Chronic Pulmonary Disease		CPRD	Medcode
45771	66Yh.00	Chronic obstructive pulmonary disease does not disturb sleep	Chronic obstructive pulmonary disease	Chronic Pulmonary Disease		CPRD	Medcode
46550	66YH.00	Attends respiratory support group	Respiratory disease monitoring	Chronic Pulmonary Disease		CPRD	Medcode
18501	66YI.00	COPD self-management plan given	Chronic obstructive pulmonary disease	Chronic Pulmonary Disease		CPRD	Medcode
46036	66Yi.00	Multiple COPD emergency hospital admissions	Chronic obstructive pulmonary disease	Chronic Pulmonary Disease		CPRD	Medcode
10043	66YJ.00	Asthma annual review	Asthma	Chronic Pulmonary Disease		CPRD	Medcode
22924	66Yj.00	Home oxygen supply - cylinder	Respiratory disease monitoring	Chronic Pulmonary Disease		CPRD	Medcode
13176	66YK.00	Asthma follow-up	Asthma	Chronic Pulmonary Disease		CPRD	Medcode
26435	66Yk.00	Home oxygen supply - concentrator	Respiratory disease monitoring	Chronic Pulmonary Disease		CPRD	Medcode
18621	66YL.00	Chronic obstructive pulmonary disease follow-up	Chronic obstructive pulmonary disease	Chronic Pulmonary Disease		CPRD	Medcode
61127	66Yl.00	Home oxygen supply - liquid oxygen	Respiratory disease monitoring	Chronic Pulmonary Disease		CPRD	Medcode
18476	66YL.11	COPD follow-up	Chronic obstructive pulmonary disease	Chronic Pulmonary Disease		CPRD	Medcode
42624	66YL.12	COAD follow-up	Respiratory disease monitoring	Chronic Pulmonary Disease		CPRD	Medcode
11287	66YM.00	Chronic obstructive pulmonary disease annual review	Chronic obstructive pulmonary disease	Chronic Pulmonary Disease		CPRD	Medcode
93393	66Ym.00	Inhaler device in use	Respiratory disease monitoring	Chronic Pulmonary Disease		CPRD	Medcode
57485	66YN.00	Peak expiratory flow rate compliance	Respiratory disease monitoring	Chronic Pulmonary Disease		CPRD	Medcode
100154	66Yn.00	Oxygen therapy initial assessment	Respiratory disease monitoring	Chronic Pulmonary Disease		CPRD	Medcode
56997	66YO.00	Peak expiratory flow rate technique	Respiratory disease monitoring	Chronic Pulmonary Disease		CPRD	Medcode
100132	66Yo.00	Oxygen therapy follow up assessment	Respiratory disease monitoring	Chronic Pulmonary Disease		CPRD	Medcode
31167	66YP.00	Asthma night-time symptoms	Asthma	Chronic Pulmonary Disease		CPRD	Medcode
102170	66Yp.00	Asthma review using Roy Colleg of Physicians three questions	Asthma	Chronic Pulmonary Disease		CPRD	Medcode
19167	66YQ.00	Asthma monitoring by nurse	Asthma	Chronic Pulmonary Disease		CPRD	Medcode
102400	66Yq.00	Asthma causes night time symptoms 1 to 2 times per week	Asthma	Chronic Pulmonary Disease		CPRD	Medcode
30458	66YR.00	Asthma monitoring by doctor	Asthma	Chronic Pulmonary Disease		CPRD	Medcode
102395	66Yr.00	Asthma causes symptoms most nights	Asthma	Chronic Pulmonary Disease		CPRD	Medcode
26018	66YS.00	Chronic obstructive pulmonary disease monitoring by nurse	Chronic obstructive pulmonary disease	Chronic Pulmonary Disease		CPRD	Medcode
103612	66Ys.00	Asthma never causes night symptoms	Asthma	Chronic Pulmonary Disease		CPRD	Medcode
45998	66YT.00	Chronic obstructive pulmonary disease monitoring by doctor	Chronic obstructive pulmonary disease	Chronic Pulmonary Disease		CPRD	Medcode
103593	66Yt.00	Spirometric lung age	Respiratory disease monitoring	Chronic Pulmonary Disease		CPRD	Medcode
107167	66Yu.00	Number days absent from school due to asthma in past 6 month	Asthma	Chronic Pulmonary Disease		CPRD	Medcode
40641	66YV.00	Does not use spacer device	Respiratory disease monitoring	Chronic Pulmonary Disease		CPRD	Medcode
104450	66Yv.00	Inhaler technique not checked	Respiratory disease monitoring	Chronic Pulmonary Disease		CPRD	Medcode
59840	66YW.00	No nebulisation since last appointment	Respiratory disease monitoring	Chronic Pulmonary Disease		CPRD	Medcode
106188	66Yw.00	Alveolar volume	Respiratory disease monitoring	Chronic Pulmonary Disease		CPRD	Medcode
11668	66YX.00	Peak expiratory flow rate monitoring	Respiratory disease monitoring	Chronic Pulmonary Disease		CPRD	Medcode
104493	66Yx.00	Bronchodilators used once daily	Respiratory disease monitoring	Chronic Pulmonary Disease		CPRD	Medcode
11671	66YY.00	Peak expiratory flow rate monitoring using diary	Respiratory disease monitoring	Chronic Pulmonary Disease		CPRD	Medcode
107336	66Yy.00	Review of inhaler technique using inhaler checking device	Respiratory disease monitoring	Chronic Pulmonary Disease		CPRD	Medcode
28949	66YY.11	PEFR monitoring using diary	Respiratory disease monitoring	Chronic Pulmonary Disease		CPRD	Medcode
47993	66YZ.00	Does not have asthma management plan	Asthma	Chronic Pulmonary Disease		CPRD	Medcode
108507	66Yz.00	Other respiratory disease monitoring - additional	Respiratory disease monitoring	Chronic Pulmonary Disease		CPRD	Medcode
108475	66Yz000	Asthma management plan declined	Asthma	Chronic Pulmonary Disease		CPRD	Medcode
108586	66Yz100	Chronic obstruct pulmonary disease management plan declined	Respiratory disease monitoring	Chronic Pulmonary Disease		CPRD	Medcode
109829	66Yz300	Number days absent from school due to wheeze in past 6 mnths	Respiratory disease monitoring	Chronic Pulmonary Disease		CPRD	Medcode
109996	66Yz500	Telehealth asthma monitoring	Asthma	Chronic Pulmonary Disease		CPRD	Medcode
40113	677H.00	Cancer information offered	Cancer Other	Any Malignancy		CPRD	Medcode
47018	677K.00	Cancer home care pack given	Cancer Other	Any Malignancy		CPRD	Medcode
105556	679d.00	Education about risk of breast cancer	Cancer Other	Any Malignancy		CPRD	Medcode
105002	679W100	Education about deteriorating heart failure	Heart failure monitoring	Congestive Heart Failure		CPRD	Medcode
95835	679X.00	Heart failure education	Heart failure monitoring	Congestive Heart Failure		CPRD	Medcode
37775	67D2.00	Cancer information offered to patient	Cancer Other	Any Malignancy		CPRD	Medcode
60099	67D4.00	Heart failure information given to patient	Heart failure monitoring	Congestive Heart Failure		CPRD	Medcode
25349	67G2.00	Cancer information offered to significant other	Cancer Other	Any Malignancy		CPRD	Medcode
98230	67H8.00	Lifestyle advice regarding hypertension	Hypertension monitoring	Hypertension		CPRD	Medcode
105144	67K6.00	Cycle of change stage, alcohol	Alcoholism	Alcoholism		CPRD	Medcode
82475	68W2.00	Bowel cancer screening programme	Cancer Other	Any Malignancy		CPRD	Medcode
107417	68W2000	Bowel Cancer Screening Programme bowel scope screening test	Cancer Other	Any Malignancy		CPRD	Medcode
108905	68W2400	Bowel scope (flexible sigmoidoscopy) screen: cancer detected	Cancer Other	Any Malignancy		CPRD	Medcode
30735	6AA..00	Chronic kidney disease annual review	Chronic kidney disease monitoring	Renal Disease		CPRD	Medcode
68624	7404y00	Surgical arrest of bleeding from internal nose OS	Acute Bleedings from respiratory passages	Acute Bleedings from respiratory passages		CPRD	Medcode
62741	7404z00	Surgical arrest of bleeding from internal nose NOS	Acute Bleedings from respiratory passages	Acute Bleedings from respiratory passages		CPRD	Medcode
62038	7609y11	Tanner devascularisation for bleeding varices	Open operations on oesophageal varices	Moderate and Severe Liver Disease		CPRD	Medcode
20233	7609z00	Open operation on oesophageal varices NOS	Open operations on oesophageal varices	Moderate and Severe Liver Disease		CPRD	Medcode
11960	760C300	Fibreoptic endoscopic injection sclerotherapy oesoph varices	Open operations on oesophageal varices	Moderate and Severe Liver Disease		CPRD	Medcode
16759	760C500	Fibreoptic endoscopic banding of oesophageal varices	Open operations on oesophageal varices	Moderate and Severe Liver Disease		CPRD	Medcode
47214	760F300	Rigid oesophagoscopic injection sclerotherapy oesoph varices	Open operations on oesophageal varices	Moderate and Severe Liver Disease		CPRD	Medcode
46647	760F400	Rigid oesophagoscopic banding of oesophageal varices	Open operations on oesophageal varices	Moderate and Severe Liver Disease		CPRD	Medcode
45981	761D500	Endoscopic injection haemostasis of duodenal ulcer	Operations on duodenal ulcer	GI Ulcer		CPRD	Medcode
63718	761D600	Endoscopic injection haemostasis of gastric ulcer	Operations on gastric ulcer	GI Ulcer		CPRD	Medcode
89717	761D800	Fibreopt endoscop rubber band ligation of upper GIT varices	Open operations on oesophageal varices	Moderate and Severe Liver Disease		CPRD	Medcode
23688	761J.00	Operations on gastric ulcer	Operations on gastric ulcer	GI Ulcer		CPRD	Medcode
6865	761J.11	Stomach ulcer operations	Operations on gastric ulcer	GI Ulcer		CPRD	Medcode
20677	761J000	Closure of perforated gastric ulcer	Operations on gastric ulcer	GI Ulcer		CPRD	Medcode
64014	761J100	Closure of gastric ulcer NEC	Operations on gastric ulcer	GI Ulcer		CPRD	Medcode
70005	761J111	Suture of ulcer of stomach NEC	Operations on gastric ulcer	GI Ulcer		CPRD	Medcode
94104	761Jy00	Other specified operation on gastric ulcer	Operations on gastric ulcer	GI Ulcer		CPRD	Medcode
33914	761Jz00	Operation on gastric ulcer NOS	Operations on gastric ulcer	GI Ulcer		CPRD	Medcode
56005	7627y00	Other specified operation on duodenal ulcer	Operations on duodenal ulcer	GI Ulcer		CPRD	Medcode
55933	7627z00	Operation on duodenal ulcer NOS	Operations on duodenal ulcer	GI Ulcer		CPRD	Medcode
60302	7A60600	Creation of graft fistula for dialysis	Dialysis	Renal Disease		CPRD	Medcode
96347	7A61900	Ligation of arteriovenous dialysis fistula	Dialysis	Renal Disease		CPRD	Medcode
1949	7B27.13	TURBT - transurethral resection of bladder tumour	Cancer Other	Any Malignancy		CPRD	Medcode
55354	7B27900	Endoscopic destruction of bladder tumour by laser	Cancer Other	Any Malignancy		CPRD	Medcode
46932	7D02300	Vulvectectomy and block dissection of inguinal lymph nodes	Disecction of lymph nodes	Lymphoproliferative disorders		CPRD	Medcode
8640	7G03J00	Excision of melanoma	Cancer Other	Any Malignancy		CPRD	Medcode
18270	7G03K00	Excision malignant skin tumour	Cancer Other	Any Malignancy		CPRD	Medcode
22749	7G04y11	Mohs chemosurgical excision of skin of other site	Cancer Other	Any Malignancy		CPRD	Medcode
93602	7G0E200	Combined photochemotherapy and UVA light therapy to skin	Chemotherapy	Any Malignancy		CPRD	Medcode
100865	7G0E300	Combined photochemotherapy and UVB light therapy to skin	Chemotherapy	Any Malignancy		CPRD	Medcode
9443	7H60.00	Block dissection of lymph nodes	Disecction of lymph nodes	Lymphoproliferative disorders		CPRD	Medcode
24752	7H60000	Block dissection of cervical lymph nodes	Disecction of lymph nodes	Lymphoproliferative disorders		CPRD	Medcode
30452	7H60100	Block dissection of axillary lymph nodes	Disecction of lymph nodes	Lymphoproliferative disorders		CPRD	Medcode
3967	7H60111	Axillary clearance	Disecction of lymph nodes	Lymphoproliferative disorders		CPRD	Medcode
56667	7H60200	Block dissection of mediastinal lymph nodes	Disecction of lymph nodes	Lymphoproliferative disorders		CPRD	Medcode
50092	7H60300	Block dissection of paraaortic lymph nodes	Disecction of lymph nodes	Lymphoproliferative disorders		CPRD	Medcode
34983	7H60400	Block dissection of inguinal lymph nodes	Disecction of lymph nodes	Lymphoproliferative disorders		CPRD	Medcode
57724	7H60500	Functional block dissection of cervical lymph nodes	Disecction of lymph nodes	Lymphoproliferative disorders		CPRD	Medcode
29154	7H60600	Supra hyoid block dissection of cervical lymph nodes	Disecction of lymph nodes	Lymphoproliferative disorders		CPRD	Medcode
10366	7H60700	Radical block neck dissection	Disecction of lymph nodes	Lymphoproliferative disorders		CPRD	Medcode
21932	7H60800	Radical neck dissection of cervical lymph nodes	Disecction of lymph nodes	Lymphoproliferative disorders		CPRD	Medcode
87333	7H60900	Block dissection of pelvic lymph nodes	Disecction of lymph nodes	Lymphoproliferative disorders		CPRD	Medcode
68163	7H60y00	Other specified block dissection of lymph nodes	Disecction of lymph nodes	Lymphoproliferative disorders		CPRD	Medcode
3274	7H60z00	Block dissection of lymph nodes NOS	Disecction of lymph nodes	Lymphoproliferative disorders		CPRD	Medcode
92427	7K13500	Curettage of tumour of bone and graft HFQ	Cancer Other	Any Malignancy		CPRD	Medcode
91514	7K13600	Curettage of tumour of bone NEC	Cancer Other	Any Malignancy		CPRD	Medcode
87871	7K13700	Excision of tumour of bone NEC	Cancer Other	Any Malignancy		CPRD	Medcode
97201	7K13900	Excision of tumour of bone	Cancer Other	Any Malignancy		CPRD	Medcode
28071	7L10200	Continuous infusion of chemotherapy	Chemotherapy	Any Malignancy		CPRD	Medcode
15386	7L16100	Intravenous chemotherapy	Chemotherapy	Any Malignancy		CPRD	Medcode
37123	7L18200	Intramuscular chemotherapy	Chemotherapy	Any Malignancy		CPRD	Medcode
30264	7L19300	Subcutaneous chemotherapy	Chemotherapy	Any Malignancy		CPRD	Medcode
31549	7L1A.00	Compensation for renal failure	Dialysis	Renal Disease		CPRD	Medcode
11773	7L1A.11	Dialysis for renal failure	Dialysis	Renal Disease		CPRD	Medcode
20073	7L1A000	Renal dialysis	Dialysis	Renal Disease		CPRD	Medcode
101756	7L1A011	Thomas intravascular shunt for dialysis	Dialysis	Renal Disease		CPRD	Medcode
2994	7L1A100	Peritoneal dialysis	Dialysis	Renal Disease		CPRD	Medcode
2996	7L1A200	Haemodialysis NEC	Dialysis	Renal Disease		CPRD	Medcode
71124	7L1A300	Haemofiltration	Dialysis	Renal Disease		CPRD	Medcode
88597	7L1A400	Automated peritoneal dialysis	Dialysis	Renal Disease		CPRD	Medcode
30756	7L1A500	Continuous ambulatory peritoneal dialysis	Dialysis	Renal Disease		CPRD	Medcode
64828	7L1A600	Peritoneal dialysis NEC	Dialysis	Renal Disease		CPRD	Medcode
48022	7L1Ay00	Other specified compensation for renal failure	Dialysis	Renal Disease		CPRD	Medcode
64636	7L1Az00	Compensation for renal failure NOS	Dialysis	Renal Disease		CPRD	Medcode
89452	7L1b.00	Procurement drugs for chemotherapy for neoplasm in bands 1-5	Chemotherapy	Any Malignancy		CPRD	Medcode
64997	7L1d.00	Delivery of chemotherapy for neoplasm	Chemotherapy	Any Malignancy		CPRD	Medcode
105336	7L1d400	Electrochemotherapy	Chemotherapy	Any Malignancy		CPRD	Medcode
96310	7L1dy00	Other specified delivery of chemotherapy for neoplasm	Chemotherapy	Any Malignancy		CPRD	Medcode
95424	7L1dz00	Delivery of chemotherapy for neoplasm NOS	Chemotherapy	Any Malignancy		CPRD	Medcode
90743	7L1e.00	Delivery of oral chemotherapy for neoplasm	Chemotherapy	Any Malignancy		CPRD	Medcode
94431	7L1ez00	Delivery of oral chemotherapy for neoplasm NOS	Chemotherapy	Any Malignancy		CPRD	Medcode
108140	7L1hz00	Preparation for external beam radiotherapy NOS	Radiotherapy	Any Malignancy		CPRD	Medcode
11590	7L1K300	Debulking of tumour of unspecified organ	Radiotherapy	Any Malignancy		CPRD	Medcode
95693	7L1Xy00	Other specified radiotherapy volume definition	Radiotherapy	Any Malignancy		CPRD	Medcode
93669	7L1Y.00	Radiotherapy preparation	Radiotherapy	Any Malignancy		CPRD	Medcode
107069	7L1Yz00	Radiotherapy preparation NOS	Radiotherapy	Any Malignancy		CPRD	Medcode
68423	7L1Z.00	Radiotherapy delivery	Radiotherapy	Any Malignancy		CPRD	Medcode
95009	7L1Z100	Delivery of a fraction of intracavitary radiotherapy	Radiotherapy	Any Malignancy		CPRD	Medcode
103525	7L1Z200	Delivery of a fraction of interstitial radiotherapy	Radiotherapy	Any Malignancy		CPRD	Medcode
91694	7L1Z300	Delivery of a fraction of external beam radiotherapy NEC	Radiotherapy	Any Malignancy		CPRD	Medcode
86329	7L1Z400	Oral delivery of radiotherapy for thyroid ablation	Radiotherapy	Any Malignancy		CPRD	Medcode
95126	7L1Zy00	Other specified radiotherapy delivery	Radiotherapy	Any Malignancy		CPRD	Medcode
91891	7L1Zz00	Radiotherapy delivery NOS	Radiotherapy	Any Malignancy		CPRD	Medcode
108138	7L2..00	Radiotherapy	Radiotherapy	Any Malignancy		CPRD	Medcode
59684	7M0c.00	Radiotherapy procedures	Radiotherapy	Any Malignancy		CPRD	Medcode
105323	7M0c000	Delivery fraction complex radiotherapy megavoltage machine	Radiotherapy	Any Malignancy		CPRD	Medcode
108202	7M0c200	Delivery fraction radiotherapy superficial orthovoltage mach	Radiotherapy	Any Malignancy		CPRD	Medcode
104099	7M0c300	Megavoltage treatment for complex radiotherapy	Radiotherapy	Any Malignancy		CPRD	Medcode
100901	7M0c400	Megavoltage treatment for simple radiotherapy	Radiotherapy	Any Malignancy		CPRD	Medcode
98902	7M0c500	Superficial or orthovoltage treatment for radiotherapy	Radiotherapy	Any Malignancy		CPRD	Medcode
70445	7M0cy00	Other specified radiotherapy procedures	Radiotherapy	Any Malignancy		CPRD	Medcode
91102	7M0cz00	Radiotherapy procedures NOS	Radiotherapy	Any Malignancy		CPRD	Medcode
103872	7M0l.00	Support for preparation for radiotherapy	Radiotherapy	Any Malignancy		CPRD	Medcode
105610	7M0ly00	Other specified support for preparation for radiotherapy	Radiotherapy	Any Malignancy		CPRD	Medcode
320	7M37100	Radiotherapy NEC	Radiotherapy	Any Malignancy		CPRD	Medcode
56410	7P22100	Delivery of rehabilitation for alcohol addiction	Alcoholism	Alcoholism		CPRD	Medcode
55351	7P24200	Delivery of rehabilitation for stroke	CVA/stroke monitoring	Stroke, unspecified		CPRD	Medcode
108561	7Q0J.00	Other chemotherapy drugs	Chemotherapy	Any Malignancy		CPRD	Medcode
108081	7Q0J000	Cancer hormonal treatment drugs Band 1	Chemotherapy	Any Malignancy		CPRD	Medcode
111213	7Q0J200	Other specified other chemotherapy drugs	Chemotherapy	Any Malignancy		CPRD	Medcode
61670	889A.00	Diab mellit insulin-glucose infus acute myocardial infarct	Acute myocardial infarction	Myocardial Infarction		CPRD	Medcode
47341	8A12.00	Diabetic crisis monitoring	Diabetic monitoring	Uncomplicated Diabetes		CPRD	Medcode
24363	8A13.00	Diabetic stabilisation	Diabetic monitoring	Uncomplicated Diabetes		CPRD	Medcode
110384	8AD0.00	Active surveillance of prostate cancer	Chemotherapy	Any Malignancy		CPRD	Medcode
24503	8B29.00	Cardiac failure therapy	Heart failure monitoring	Congestive Heart Failure		CPRD	Medcode
26197	8B3p.00	Administration of cancer treatment	Chemotherapy	Any Malignancy		CPRD	Medcode
14887	8BA5.00	Oral chemotherapy	Chemotherapy	Any Malignancy		CPRD	Medcode
21318	8BA5.11	Oral cytotoxic drug therapy	Chemotherapy	Any Malignancy		CPRD	Medcode
2083	8BA8.00	Alcohol detoxification	Alcoholism	Alcoholism		CPRD	Medcode
18832	8BAa.00	Date chemotherapy completed	Chemotherapy	Any Malignancy		CPRD	Medcode
783	8BAD.00	Chemotherapy	Chemotherapy	Any Malignancy		CPRD	Medcode
5019	8BAD000	Cancer chemotherapy	Chemotherapy	Any Malignancy		CPRD	Medcode
4247	8BAD100	TB chemotherapy	Chemotherapy	Any Malignancy		CPRD	Medcode
51959	8BAI.00	Ambulatory chemotherapy	Chemotherapy	Any Malignancy		CPRD	Medcode
19467	8BAJ.00	Pre-operative chemotherapy	Chemotherapy	Any Malignancy		CPRD	Medcode
18675	8BAK.00	Post-operartive chemotherapy	Chemotherapy	Any Malignancy		CPRD	Medcode
22490	8BAL.00	Combined pre-operative chemotherapy and radiotherapy	Chemotherapy	Any Malignancy		CPRD	Medcode
104142	8BAl.00	Neoadjuvant chemotherapy	Chemotherapy	Any Malignancy		CPRD	Medcode
28809	8BAM.00	Combined post-operative chemotherapy and radiotherapy	Chemotherapy	Any Malignancy		CPRD	Medcode
110624	8BAs.00	Alcohol relapse prevention	Alcoholism	Alcoholism		CPRD	Medcode
110494	8BAu.00	Alcohol harm reduction programme	Alcoholism	Alcoholism		CPRD	Medcode
10652	8BAV.00	Cancer care review	Cancer Other	Any Malignancy		CPRD	Medcode
109656	8BAV000	Prostate cancer care review	Cancer Other	Any Malignancy		CPRD	Medcode
46028	8BAY.00	Date chemotherapy stopped	Chemotherapy	Any Malignancy		CPRD	Medcode
19310	8BC3.00	Cancer care plan given	Cancer Other	Any Malignancy		CPRD	Medcode
32411	8BC6.00	Cancer treatment started	Cancer Other	Any Malignancy		CPRD	Medcode
54336	8BCF.00	Cancer hospital treatment completed	Cancer Other	Any Malignancy		CPRD	Medcode
11056	8BL0.00	Patient on maximal tolerated antihypertensive therapy	Hypertension monitoring	Hypertension		CPRD	Medcode
12213	8BL2.00	Patient on maximal tolerated therapy for diabetes	Diabetic monitoring	Uncomplicated Diabetes		CPRD	Medcode
93779	8CAo.00	Patient given advice about bowel cancer	Cancer Other	Any Malignancy		CPRD	Medcode
97309	8CAv.00	Advised to contact primary care alcohol worker	Alcoholism	Alcoholism		CPRD	Medcode
97503	8CAy.00	Advice given about bowel cancer screening programme	Cancer Other	Any Malignancy		CPRD	Medcode
101096	8Cd6.00	Advice given about prostate cancer screening	Cancer Other	Any Malignancy		CPRD	Medcode
109668	8CdK.00	Specialist alcohol treatment service signposted	Alcoholism	Alcoholism		CPRD	Medcode
105542	8CeC.00	Preferred place of care for next exacerbation heart failure	Heart failure monitoring	Congestive Heart Failure		CPRD	Medcode
10292	8CL0.00	Cancer diagnosis discussed	Cancer Other	Any Malignancy		CPRD	Medcode
11075	8CL1.00	Cancer diagnosis discussed with significant other	Cancer Other	Any Malignancy		CPRD	Medcode
22382	8CL2.00	Cancer diagnosis discussed with patient	Cancer Other	Any Malignancy		CPRD	Medcode
32945	8CL3.00	Heart failure care plan discussed with patient	Heart failure monitoring	Congestive Heart Failure		CPRD	Medcode
9965	8CM0.00	Cancer care plan	Cancer Other	Any Malignancy		CPRD	Medcode
103732	8CMK.00	Has heart failure management plan	Heart failure monitoring	Congestive Heart Failure		CPRD	Medcode
106008	8CMW800	Heart failure clinical pathway	Heart failure monitoring	Congestive Heart Failure		CPRD	Medcode
10334	8CP0.00	Cancer care plan discussed with patient	Cancer Other	Any Malignancy		CPRD	Medcode
52401	8CP1.00	Cancer care plan discussed with significant other	Cancer Other	Any Malignancy		CPRD	Medcode
12680	8CR4.00	Hypertension clinical management plan	Hypertension monitoring	Hypertension		CPRD	Medcode
26259	8CR8.00	Cancer shared care medication card	Cancer Other	Any Malignancy		CPRD	Medcode
101693	8CRC.00	Cancer chemotherapy management plan	Chemotherapy	Any Malignancy		CPRD	Medcode
110366	8CS4000	Establishing focus of care with specialist cancer team	Cancer Other	Any Malignancy		CPRD	Medcode
26149	8CV1.00	Chemotherapy started	Chemotherapy	Any Malignancy		CPRD	Medcode
29691	8G32.00	Aversion therapy - alcoholism	Alcoholism	Alcoholism		CPRD	Medcode
46824	8H2G.00	Admit radiotherapy emergency	Radiotherapy	Any Malignancy		CPRD	Medcode
7058	8H2P.00	Emergency admission, asthma	Asthma	Chronic Pulmonary Disease		CPRD	Medcode
11019	8H2R.00	Admit COPD emergency	Chronic obstructive pulmonary disease	Chronic Pulmonary Disease		CPRD	Medcode
32898	8H2S.00	Admit heart failure emergency	Admit heart failure emergency	Congestive Heart Failure		CPRD	Medcode
21650	8H35.00	Admitted to alcohol detoxification centre	Alcoholism	Alcoholism		CPRD	Medcode
45087	8H3L.00	Non-urgent radiotherapy admisn	Radiotherapy	Any Malignancy		CPRD	Medcode
10932	8H67.00	Referred for radiotherapy	Radiotherapy	Any Malignancy		CPRD	Medcode
9849	8H7p.00	Referral to community alcohol team	Alcoholism	Alcoholism		CPRD	Medcode
1009	8HB6.00	Radiotherapy follow-up	Radiotherapy	Any Malignancy		CPRD	Medcode
18079	8HB7.00	Chemotherapy follow-up	Chemotherapy	Any Malignancy		CPRD	Medcode
17851	8HBE.00	Heart failure follow-up	Heart failure monitoring	Congestive Heart Failure		CPRD	Medcode
91288	8Hg8.00	Discharge from practice nurse heart failure clinic	Heart failure monitoring	Congestive Heart Failure		CPRD	Medcode
102585	8HgD.00	Discharge from heart failure nurse service	Heart failure monitoring	Congestive Heart Failure		CPRD	Medcode
110390	8Hgg.00	Discharge from secondary care cancer service	Cancer Other	Any Malignancy		CPRD	Medcode
106601	8HgQ.00	Discharge from cancer primary healthcare MDT	Cancer Other	Any Malignancy		CPRD	Medcode
10333	8HH8.00	Referred to cancer primary healthcare multidisciplinary team	Cancer Other	Any Malignancy		CPRD	Medcode
26115	8HHb.00	Referral to heart failure nurse	Heart failure monitoring	Congestive Heart Failure		CPRD	Medcode
12554	8HHe.00	Referral to community drug and alcohol team	Alcoholism	Alcoholism		CPRD	Medcode
70619	8HHz.00	Referral to heart failure exercise programme	Heart failure monitoring	Congestive Heart Failure		CPRD	Medcode
53453	8HJG.00	Radiotherapy self-referral	Radiotherapy	Any Malignancy		CPRD	Medcode
71235	8Hk0.00	Referred to heart failure education group	Heart failure monitoring	Congestive Heart Failure		CPRD	Medcode
11382	8HKD.00	Oncology D.V. requested	Cancer Other	Any Malignancy		CPRD	Medcode
94553	8HkG.00	Referral to specialist alcohol treatment service	Alcoholism	Alcoholism		CPRD	Medcode
96993	8HkJ.00	Referral to alcohol brief intervention service	Alcoholism	Alcoholism		CPRD	Medcode
20856	8HLD.00	Oncology D.V. done	Cancer Other	Any Malignancy		CPRD	Medcode
108631	8Hle.00	Referral to community HIV nurse specialist	HIV	HIV		CPRD	Medcode
48172	8HMD.00	Listed for Oncology admission	Cancer Other	Any Malignancy		CPRD	Medcode
56256	8HN..00	Duration of in-patient stay	Cancer Other	Any Malignancy		CPRD	Medcode
5513	8HT5.00	Referral to hypertension clinic	Hypertension monitoring	Hypertension		CPRD	Medcode
48897	8HTL.00	Referral to heart failure clinic	Heart failure monitoring	Congestive Heart Failure		CPRD	Medcode
22333	8I3N.00	Hypertension treatment refused	Hypertension monitoring	Hypertension		CPRD	Medcode
97261	8IAF.00	Brief intervention for excessive alcohol consumptn declined	Alcoholism	Alcoholism		CPRD	Medcode
97680	8IAJ.00	Declined referral to specialist alcohol treatment service	Alcoholism	Alcoholism		CPRD	Medcode
102247	8IAt.00	Extended interven for excessive alcohol consumption declined	Alcoholism	Alcoholism		CPRD	Medcode
106836	8IB8.00	Referral to heart failure exercise programme not indicated	Heart failure monitoring	Congestive Heart Failure		CPRD	Medcode
106894	8IE1.00	Referral to heart failure exercise programme declined	Heart failure monitoring	Congestive Heart Failure		CPRD	Medcode
103459	8IEA.00	Referral to community alcohol team declined	Alcoholism	Alcoholism		CPRD	Medcode
41044	8J...00	Radiotherapy treatment groups	Radiotherapy	Any Malignancy		CPRD	Medcode
28712	8J01.00	Iodine seed radiotherapy	Radiotherapy	Any Malignancy		CPRD	Medcode
54313	8O83.00	Cancer emotional and psychosocial support and advice	Cancer Other	Any Malignancy		CPRD	Medcode
109105	8W2..00	Refer to MH services deferred until alcohol misuse resolved	Alcoholism	Alcoholism		CPRD	Medcode
91244	9b9I.00	Medical oncology	Cancer Other	Any Malignancy		CPRD	Medcode
91191	9bB0.00	Clinical oncology	Cancer Other	Any Malignancy		CPRD	Medcode
50371	9e00.00	GP out of hours service notified of cancer care plan	Cancer Other	Any Malignancy		CPRD	Medcode
102339	9EV3.00	Cancer multidisciplinary team report	Cancer Other	Any Malignancy		CPRD	Medcode
109675	9EVD.00	Hospital alcohol liaison team report received	Alcoholism	Alcoholism		CPRD	Medcode
34108	9h3..00	Exception reporting: hypertension quality indicators	Hypertension monitoring	Hypertension		CPRD	Medcode
10961	9h31.00	Excepted from hypertension qual indicators: Patient unsuit	Hypertension monitoring	Hypertension		CPRD	Medcode
10976	9h32.00	Excepted from hypertension qual indicators: Informed dissent	Hypertension monitoring	Hypertension		CPRD	Medcode
12334	9h8..00	Exception reporting: cancer quality indicators	Cancer Other	Any Malignancy		CPRD	Medcode
11703	9h81.00	Excepted from cancer quality indicators: Patient unsuitable	Cancer Other	Any Malignancy		CPRD	Medcode
30522	9h82.00	Excepted from cancer quality indicators: Informed dissent	Cancer Other	Any Malignancy		CPRD	Medcode
46626	9hE..00	Exception reporting: chronic kidney disease quality indicato	Chronic kidney disease monitoring	Renal Disease		CPRD	Medcode
12860	9hE0.00	Except chronic kidney disease qual indic: Patient unsuitable	Chronic kidney disease monitoring	Renal Disease		CPRD	Medcode
40100	9hE1.00	Exc chronic kidney disease quality indicators: Inform dissen	Chronic kidney disease monitoring	Renal Disease		CPRD	Medcode
90935	9hH..00	Exception reporting: heart failure quality indicators	Heart failure monitoring	Congestive Heart Failure		CPRD	Medcode
30749	9hH0.00	Excepted heart failure quality indicators: Patient unsuitabl	Heart failure monitoring	Congestive Heart Failure		CPRD	Medcode
64062	9hH1.00	Excepted heart failure quality indicators: Informed dissent	Heart failure monitoring	Congestive Heart Failure		CPRD	Medcode
11740	9k1..00	Alcohol misuse - enhanced services administration	Alcoholism	Alcoholism		CPRD	Medcode
35330	9k11.00	Alcohol consumption counselling	Alcoholism	Alcoholism		CPRD	Medcode
63529	9k12.00	Alcohol misuse - enhanced service completed	Alcoholism	Alcoholism		CPRD	Medcode
48545	9k13.00	Alcohol questionnaire completed	Alcoholism	Alcoholism		CPRD	Medcode
47123	9k14.00	Alcohol counselling by other agencies	Alcoholism	Alcoholism		CPRD	Medcode
95944	9k19.00	Alcohol assesment declined - enhanced services admin	Alcoholism	Alcoholism		CPRD	Medcode
96259	9k19.11	Alcohol assessment declined	Alcoholism	Alcoholism		CPRD	Medcode
96053	9k1A.00	Brief intervention for excessive alcohol consumptn completed	Alcoholism	Alcoholism		CPRD	Medcode
96054	9k1B.00	Extended intervention for excessive alcohol consumptn complt	Alcoholism	Alcoholism		CPRD	Medcode
105040	9kl..00	HIV pos gen health check serv declind - enhanc service admin	HIV	HIV		CPRD	Medcode
111971	9kl..11	HIV positive general health check service declined	HIV	HIV		CPRD	Medcode
106224	9m1..00	Peripheral vascular disease monitoring invitation	Peripheral vascular disease monitoring	Peripheral vascular disease		CPRD	Medcode
106260	9m10.00	Peripheral vascular disease monitoring first letter	Peripheral vascular disease monitoring	Peripheral vascular disease		CPRD	Medcode
106660	9m11.00	Peripheral vascular disease monitoring second letter	Peripheral vascular disease monitoring	Peripheral vascular disease		CPRD	Medcode
106855	9m12.00	Peripheral vascular disease monitoring third letter	Peripheral vascular disease monitoring	Peripheral vascular disease		CPRD	Medcode
109327	9mN0.00	HIV infection monitoring telephone invitation	HIV	HIV		CPRD	Medcode
111972	9mN0000	HIV infection monitoring first telephone invitation	HIV	HIV		CPRD	Medcode
111973	9mN0100	HIV infection monitoring second telephone invitation	HIV	HIV		CPRD	Medcode
111974	9mN0200	HIV infection monitoring third telephone invitation	HIV	HIV		CPRD	Medcode
4344	9N03.00	Seen in hypertension clinic	Hypertension monitoring	Hypertension		CPRD	Medcode
10346	9N0D.00	Seen in radiotherapy clinic	Radiotherapy	Any Malignancy		CPRD	Medcode
12627	9N0k.00	Seen in heart failure clinic	Heart failure monitoring	Congestive Heart Failure		CPRD	Medcode
27634	9N1y200	Seen in hypertension clinic	Hypertension monitoring	Hypertension		CPRD	Medcode
30927	9N1y800	Seen in oncology clinic	Cancer Other	Any Malignancy		CPRD	Medcode
30942	9N1yC00	Seen in radiotherapy clinic	Radiotherapy	Any Malignancy		CPRD	Medcode
19002	9N2p.00	Seen by community heart failure nurse	Heart failure monitoring	Congestive Heart Failure		CPRD	Medcode
34281	9N4L.00	DNA - Did not attend hypertension clinic	Hypertension monitoring	Hypertension		CPRD	Medcode
66079	9N4S.00	DNA - Did not attend cancer clinic	Cancer Other	Any Malignancy		CPRD	Medcode
95021	9N4s.00	Did not attend practice nurse heart failure clinic	Heart failure monitoring	Congestive Heart Failure		CPRD	Medcode
83481	9N4w.00	Did not attend heart failure clinic	Heart failure monitoring	Congestive Heart Failure		CPRD	Medcode
69062	9N6T.00	Referred by heart failure nurse specialist	Heart failure monitoring	Congestive Heart Failure		CPRD	Medcode
110382	9NgzH00	Withdrawn from alcohol detoxification programme	Alcoholism	Alcoholism		CPRD	Medcode
58167	9Nh1.00	Under care cancer primary healthcare multidisciplinary team	Cancer Other	Any Malignancy		CPRD	Medcode
94968	9Ni2.00	Did not attend bowel cancer screening programme nurse clinic	Cancer Other	Any Malignancy		CPRD	Medcode
93847	9Ni3.00	Did not attend bowel cancer screening	Cancer Other	Any Malignancy		CPRD	Medcode
95422	9Ni9.00	Did not attend chronic kidney disease monitoring clinic	Chronic kidney disease monitoring	Renal Disease		CPRD	Medcode
103895	9Nic.00	Did not attend fast track suspected cancer clinic	Cancer Other	Any Malignancy		CPRD	Medcode
107888	9Nic000	DNA fast track suspected gynaecological cancer clinic	Cancer Other	Any Malignancy		CPRD	Medcode
108644	9NJz.00	In-house alcohol detoxification	Alcoholism	Alcoholism		CPRD	Medcode
9489	9NN2.00	Under care of community alcohol team	Alcoholism	Alcoholism		CPRD	Medcode
102686	9NNc.00	Has cancer key worker	Cancer Other	Any Malignancy		CPRD	Medcode
107594	9Nt1000	Seen by community HIV (human immunodeficiency virus) nurse	HIV	HIV		CPRD	Medcode
10332	9NX0.00	Cancer primary healthcare multidisciplinary team	Cancer Other	Any Malignancy		CPRD	Medcode
70300	9NX1.00	Cancer supportive care worker	Cancer Other	Any Malignancy		CPRD	Medcode
109800	9NzA.00	Hospital attendance related to personal alcohol consumption	Alcoholism	Alcoholism		CPRD	Medcode
15423	9OD..00	Hypertension screen admin.	Hypertension monitoring	Hypertension		CPRD	Medcode
16477	9ODZ.00	Hypertension screen admin. NOS	Hypertension monitoring	Hypertension		CPRD	Medcode
5215	9OI..00	Hypertension monitoring admin.	Hypertension monitoring	Hypertension		CPRD	Medcode
27525	9OI..11	Hypertension clinic admin.	Hypertension monitoring	Hypertension		CPRD	Medcode
45149	9OI1.00	Attends hypertension monitor.	Hypertension monitoring	Hypertension		CPRD	Medcode
43220	9OI2.00	Refuses hypertension monitor.	Hypertension monitoring	Hypertension		CPRD	Medcode
36305	9OIA.00	Hypertension monitor.chck done	Hypertension monitoring	Hypertension		CPRD	Medcode
24127	9OIA.11	Hypertension monitored	Hypertension monitoring	Hypertension		CPRD	Medcode
109942	9OIB.00	Borderline hypertension monitoring first letter	Hypertension monitoring	Hypertension		CPRD	Medcode
16655	9OJ..00	Asthma monitoring admin.	Asthma	Chronic Pulmonary Disease		CPRD	Medcode
20422	9OJ..11	Asthma clinic administration	Asthma	Chronic Pulmonary Disease		CPRD	Medcode
46529	9OJ1.00	Attends asthma monitoring	Asthma	Chronic Pulmonary Disease		CPRD	Medcode
11387	9OJ2.00	Refuses asthma monitoring	Asthma	Chronic Pulmonary Disease		CPRD	Medcode
41554	9OJ3.00	Asthma monitor offer default	Asthma	Chronic Pulmonary Disease		CPRD	Medcode
25707	9OJ4.00	Asthma monitor 1st letter	Asthma	Chronic Pulmonary Disease		CPRD	Medcode
25706	9OJ5.00	Asthma monitor 2nd letter	Asthma	Chronic Pulmonary Disease		CPRD	Medcode
25705	9OJ6.00	Asthma monitor 3rd letter	Asthma	Chronic Pulmonary Disease		CPRD	Medcode
37943	9OJ7.00	Asthma monitor verbal invite	Asthma	Chronic Pulmonary Disease		CPRD	Medcode
31135	9OJ8.00	Asthma monitor phone invite	Asthma	Chronic Pulmonary Disease		CPRD	Medcode
54946	9OJ9.00	Asthma monitoring deleted	Asthma	Chronic Pulmonary Disease		CPRD	Medcode
19539	9OJA.00	Asthma monitoring check done	Asthma	Chronic Pulmonary Disease		CPRD	Medcode
8355	9OJA.11	Asthma monitored	Asthma	Chronic Pulmonary Disease		CPRD	Medcode
108912	9OJB.00	Asthma monitorng invit SMS (short message servce) txt messge	Asthma	Chronic Pulmonary Disease		CPRD	Medcode
110339	9OJB000	Asthma monitoring SMS text message 1st invitation	Asthma	Chronic Pulmonary Disease		CPRD	Medcode
110533	9OJB100	Asthma monitoring SMS text message 2nd invitation	Asthma	Chronic Pulmonary Disease		CPRD	Medcode
111669	9OJB200	Asthma monitoring SMS text message 3rd invitation	Asthma	Chronic Pulmonary Disease		CPRD	Medcode
109468	9OJC.00	Asthma monitoring invitation email	Asthma	Chronic Pulmonary Disease		CPRD	Medcode
30382	9OJZ.00	Asthma monitoring admin.NOS	Asthma	Chronic Pulmonary Disease		CPRD	Medcode
19326	9Ok..00	Cancer monitoring administration	Cancer Other	Any Malignancy		CPRD	Medcode
58086	9Ok0.00	Cancer monitoring first letter	Cancer Other	Any Malignancy		CPRD	Medcode
69610	9Ok1.00	Cancer monitoring second letter	Cancer Other	Any Malignancy		CPRD	Medcode
69618	9Ok2.00	Cancer monitoring third letter	Cancer Other	Any Malignancy		CPRD	Medcode
44952	9Ok3.00	Date cancer diagnosis received in primary care	Cancer Other	Any Malignancy		CPRD	Medcode
26076	9Ok5.00	Cancer pain and symptom management	Cancer Other	Any Malignancy		CPRD	Medcode
72332	9Ok6.00	Cancer short term health assessment	Cancer Other	Any Malignancy		CPRD	Medcode
59054	9Ok7.00	Cancer rehabilitation and readaption	Cancer Other	Any Malignancy		CPRD	Medcode
86769	9Ok9.00	Cancer screening follow up	Cancer Other	Any Malignancy		CPRD	Medcode
42228	9OkA.00	Cancer monitoring verbal invitation	Cancer Other	Any Malignancy		CPRD	Medcode
90515	9OkB.00	Cancer monitoring telephone invitation	Cancer Other	Any Malignancy		CPRD	Medcode
90118	9OkC.00	Patient on regional cancer register	Cancer Other	Any Malignancy		CPRD	Medcode
32911	9Or..00	Heart failure monitoring administration	Heart failure monitoring	Congestive Heart Failure		CPRD	Medcode
19380	9Or0.00	Heart failure review completed	Heart failure monitoring	Congestive Heart Failure		CPRD	Medcode
90193	9Or1.00	Heart failure monitoring telephone invite	Heart failure monitoring	Congestive Heart Failure		CPRD	Medcode
90192	9Or2.00	Heart failure monitoring verbal invite	Heart failure monitoring	Congestive Heart Failure		CPRD	Medcode
72965	9Or3.00	Heart failure monitoring first letter	Heart failure monitoring	Congestive Heart Failure		CPRD	Medcode
72386	9Or4.00	Heart failure monitoring second letter	Heart failure monitoring	Congestive Heart Failure		CPRD	Medcode
89650	9Or5.00	Heart failure monitoring third letter	Heart failure monitoring	Congestive Heart Failure		CPRD	Medcode
71271	9Ot..00	Chronic kidney disease monitoring administration	Chronic kidney disease monitoring	Renal Disease		CPRD	Medcode
30739	9Ot0.00	Chronic kidney disease monitoring first letter	Chronic kidney disease monitoring	Renal Disease		CPRD	Medcode
72962	9Ot1.00	Chronic kidney disease monitoring second letter	Chronic kidney disease monitoring	Renal Disease		CPRD	Medcode
72964	9Ot2.00	Chronic kidney disease monitoring third letter	Chronic kidney disease monitoring	Renal Disease		CPRD	Medcode
88494	9Ot3.00	Chronic kidney disease monitoring verbal invite	Chronic kidney disease monitoring	Renal Disease		CPRD	Medcode
69679	9Ot4.00	Chronic kidney disease monitoring telephone invite	Chronic kidney disease monitoring	Renal Disease		CPRD	Medcode
89332	9Ot5.00	Predicted stage chronic kidney disease	Chronic kidney disease monitoring	Renal Disease		CPRD	Medcode
93556	9Ow..00	Bowel cancer screening programme administration	Cancer Other	Any Malignancy		CPRD	Medcode
94000	9Ow1.00	Bowel cancer detected by national screening programme	Cancer Other	Any Malignancy		CPRD	Medcode
97061	9Ow2.00	No response to bowel cancer screening programme invitation	Cancer Other	Any Malignancy		CPRD	Medcode
102878	9Ow3.00	Not eligible for bowel cancer screening programme	Cancer Other	Any Malignancy		CPRD	Medcode
106423	9Ow4.00	Bowel cancer screening programme telephone invitation	Cancer Other	Any Malignancy		CPRD	Medcode
106879	9Ow5.00	Bowel cancer screening programme invitation letter sent	Cancer Other	Any Malignancy		CPRD	Medcode
99865	9R59.00	Awaiting chemotherapy	Chemotherapy	Any Malignancy		CPRD	Medcode
49033	A220.11	Malignant pustule	Cancer Other	Any Malignancy		CPRD	Medcode
3146	A70..00	Viral hepatitis	Viral hepatitis	Mild Liver Disease		CPRD	Medcode
55962	A700.00	Viral hepatitis A with coma	Viral hepatitis with coma	Moderate and Severe Liver Disease		CPRD	Medcode
3142	A701.00	Viral (infectious) hepatitis A	Viral hepatitis	Mild Liver Disease		CPRD	Medcode
1440	A701.11	Infective hepatitis	Viral hepatitis	Mild Liver Disease		CPRD	Medcode
69053	A702.00	Viral hepatitis B with coma	Viral hepatitis with coma	Moderate and Severe Liver Disease		CPRD	Medcode
44163	A702000	Acute hep B with delta-agent (coinfection) with hep coma	Viral hepatitis with coma	Moderate and Severe Liver Disease		CPRD	Medcode
2860	A703.00	Viral (serum) hepatitis B	Viral hepatitis	Mild Liver Disease		CPRD	Medcode
32164	A703000	Acute hep B with delta-agent (coinfectn) without hep coma	Viral hepatitis with coma	Moderate and Severe Liver Disease		CPRD	Medcode
69552	A704.00	Other specified viral hepatitis with coma	Viral hepatitis with coma	Moderate and Severe Liver Disease		CPRD	Medcode
65050	A704000	Viral hepatitis C with coma	Viral hepatitis with coma	Moderate and Severe Liver Disease		CPRD	Medcode
89587	A704z00	Other specified viral hepatitis with hepatic coma NOS	Viral hepatitis with coma	Moderate and Severe Liver Disease		CPRD	Medcode
30926	A705.00	Other specified viral hepatitis without coma	Viral hepatitis	Mild Liver Disease		CPRD	Medcode
2834	A705000	Viral hepatitis C without mention of hepatic coma	Viral hepatitis	Mild Liver Disease		CPRD	Medcode
32657	A705100	Acute delta-(super)infection of hepatitis B carrier	Viral hepatitis	Mild Liver Disease		CPRD	Medcode
52365	A705200	Acute hepatitis E	Viral hepatitis	Mild Liver Disease		CPRD	Medcode
19418	A705400	Hepatitis non A non B	Viral hepatitis	Mild Liver Disease		CPRD	Medcode
65335	A705z00	Other specified viral hepatitis without mention of coma NOS	Viral hepatitis	Mild Liver Disease		CPRD	Medcode
111975	A706.00	Unspecified viral hepatitis with coma	Viral hepatitis with coma	Moderate and Severe Liver Disease		CPRD	Medcode
26367	A707.00	Chronic viral hepatitis	Viral hepatitis	Mild Liver Disease		CPRD	Medcode
24813	A707000	Chronic viral hepatitis B with delta-agent	Viral hepatitis with coma	Moderate and Severe Liver Disease		CPRD	Medcode
41096	A707100	Chronic viral hepatitis B without delta-agent	Viral hepatitis	Mild Liver Disease		CPRD	Medcode
30586	A707200	Chronic viral hepatitis C	Viral hepatitis	Mild Liver Disease		CPRD	Medcode
106642	A707300	Chronic viral hepatitis B	Viral hepatitis	Mild Liver Disease		CPRD	Medcode
32277	A707X00	Chronic viral hepatitis, unspecified	Viral hepatitis	Mild Liver Disease		CPRD	Medcode
111976	A708.00	Viral hepatitis with hepatic coma	Viral hepatitis with coma	Moderate and Severe Liver Disease		CPRD	Medcode
106017	A709.00	Viral hepatitis without hepatic coma	Viral hepatitis	Mild Liver Disease		CPRD	Medcode
104341	A70A.00	Hepatitis C genotype 1	Viral hepatitis	Mild Liver Disease		CPRD	Medcode
105664	A70B.00	Hepatitis C genotype 2	Viral hepatitis	Mild Liver Disease		CPRD	Medcode
104346	A70C.00	Hepatitis C genotype 3	Viral hepatitis	Mild Liver Disease		CPRD	Medcode
104892	A70D.00	Hepatitis C genotype 4	Viral hepatitis	Mild Liver Disease		CPRD	Medcode
111977	A70E.00	Hepatitis C genotype 5	Viral hepatitis	Mild Liver Disease		CPRD	Medcode
111978	A70F.00	Hepatitis C genotype 6	Viral hepatitis	Mild Liver Disease		CPRD	Medcode
104579	A70G.00	Acute hepatitis C	Viral hepatitis	Mild Liver Disease		CPRD	Medcode
20137	A70z.00	Unspecified viral hepatitis	Viral hepatitis	Mild Liver Disease		CPRD	Medcode
2413	A70z000	Hepatitis C	Viral hepatitis	Mild Liver Disease		CPRD	Medcode
104435	A70z100	Acute viral hepatitis NOS	Viral hepatitis	Mild Liver Disease		CPRD	Medcode
34087	A785200	Cytomegaloviral hepatitis	Viral hepatitis	Mild Liver Disease		CPRD	Medcode
23770	A788.00	Acquired immune deficiency syndrome	AIDS	AIDS		CPRD	Medcode
9130	A788.11	Human immunodeficiency virus infection	HIV	HIV		CPRD	Medcode
58857	A788000	Acute human immunodeficiency virus infection	AIDS	AIDS		CPRD	Medcode
58859	A788100	Asymptomatic human immunodeficiency virus infection	HIV	HIV		CPRD	Medcode
69766	A788200	HIV infection with persistent generalised lymphadenopathy	HIV with complications	HIV with complications		CPRD	Medcode
70869	A788300	Human immunodeficiency virus with constitutional disease	HIV with complications	HIV with complications		CPRD	Medcode
53636	A788400	Human immunodeficiency virus with neurological disease	HIV with complications	HIV with complications		CPRD	Medcode
70528	A788500	Human immunodeficiency virus with secondary infection	HIV with complications	HIV with complications		CPRD	Medcode
101836	A788600	Human immunodeficiency virus with secondary cancers	HIV with complications	HIV with complications		CPRD	Medcode
101836	A788600	Human immunodeficiency virus with secondary cancers	Cancer Other	Metastatic Solid Tumour		CPRD	Medcode
47632	A788U00	HIV disease result/haematological+immunologic abnorms,NEC	AIDS	AIDS		CPRD	Medcode
111979	A788V00	HIV disease resulting in multiple diseases CE	AIDS	AIDS		CPRD	Medcode
67575	A788W00	HIV disease resulting in unspecified malignant neoplasm	Cancer Other	Any Malignancy		CPRD	Medcode
67575	A788W00	HIV disease resulting in unspecified malignant neoplasm	AIDS	AIDS		CPRD	Medcode
71450	A788X00	HIV disease resulting/unspcf infectious+parasitic disease	AIDS	AIDS		CPRD	Medcode
62891	A788y00	Human immunodeficiency virus with other clinical findings	HIV with complications	HIV with complications		CPRD	Medcode
36294	A788z00	Acquired human immunodeficiency virus infection syndrome NOS	AIDS	AIDS		CPRD	Medcode
44303	A789.00	Human immunodef virus resulting in other disease	HIV with complications	HIV with complications		CPRD	Medcode
37006	A789000	HIV disease resulting in mycobacterial infection	AIDS	AIDS		CPRD	Medcode
66368	A789100	HIV disease resulting in cytomegaloviral disease	AIDS	AIDS		CPRD	Medcode
23951	A789200	HIV disease resulting in candidiasis	AIDS	AIDS		CPRD	Medcode
27641	A789300	HIV disease resulting in Pneumocystis carinii pneumonia	AIDS	AIDS		CPRD	Medcode
104717	A789311	HIV disease resulting in Pneumocystis jirovecii pneumonia	AIDS	AIDS		CPRD	Medcode
50076	A789400	HIV disease resulting in multiple infections	AIDS	AIDS		CPRD	Medcode
27853	A789500	HIV disease resulting in Kaposi's sarcoma	Cancer Other	Any Malignancy		CPRD	Medcode
27853	A789500	HIV disease resulting in Kaposi's sarcoma	AIDS	AIDS		CPRD	Medcode
108054	A789511	HIV disease resulting in Kaposi sarcoma	AIDS	AIDS		CPRD	Medcode
44617	A789600	HIV disease resulting in Burkitt's lymphoma	AIDS	AIDS		CPRD	Medcode
44617	A789600	HIV disease resulting in Burkitt's lymphoma	Other malignant neoplasm of lymphoid and histiocytic tissue	Lymphoproliferative disorders		CPRD	Medcode
111980	A789611	HIV disease resulting in Burkitt lymphoma	AIDS	AIDS		CPRD	Medcode
66367	A789700	HIV dis resulting oth types of non-Hodgkin's lymphoma	AIDS	AIDS		CPRD	Medcode
66367	A789700	HIV dis resulting oth types of non-Hodgkin's lymphoma	Other malignant neoplasm of lymphoid and histiocytic tissue	Lymphoproliferative disorders		CPRD	Medcode
111981	A789711	HIV disease resulting in other types of non-Hodgkin lymphoma	AIDS	AIDS		CPRD	Medcode
105324	A789800	HIV disease resulting in multiple malignant neoplasms	AIDS	AIDS		CPRD	Medcode
105324	A789800	HIV disease resulting in multiple malignant neoplasms	Cancer Other	Metastatic Solid Tumour		CPRD	Medcode
65117	A789900	HIV disease resulting in lymphoid interstitial pneumonitis	AIDS	AIDS		CPRD	Medcode
8281	A789A00	HIV disease resulting in wasting syndrome	AIDS	AIDS		CPRD	Medcode
51708	A789X00	HIV dis reslt/oth mal neopl/lymph,h'matopoetc+reltd tissu	AIDS	AIDS		CPRD	Medcode
51708	A789X00	HIV dis reslt/oth mal neopl/lymph,h'matopoetc+reltd tissu	Other malignant neoplasm of lymphoid and histiocytic tissue	Lymphoproliferative disorders		CPRD	Medcode
23527	A840.00	Falciparum malaria - malignant	Cancer Other	Lymphoproliferative disorders		CPRD	Medcode
100650	AB63600	Aspergillus bronchitis	Bronchitis not specified	Chronic Pulmonary Disease		CPRD	Medcode
16235	AD61.00	Behcet's syndrome	Other systemic involvement of connective tissue	Rheumatological Disease		CPRD	Medcode
68967	AyuB.00	[X]Viral hepatitis	Viral hepatitis	Mild Liver Disease		CPRD	Medcode
98805	AyuB000	[X]Other specified acute viral hepatitis	Viral hepatitis	Mild Liver Disease		CPRD	Medcode
108343	AyuB100	[X]Other chronic viral hepatitis	Viral hepatitis	Mild Liver Disease		CPRD	Medcode
107896	AyuB200	[X]Chronic viral hepatitis, unspecified	Viral hepatitis	Mild Liver Disease		CPRD	Medcode
112028	AyuB300	[X]Unspecified viral hepatitis with coma	Viral hepatitis with coma	Moderate and Severe Liver Disease		CPRD	Medcode
112029	AyuB400	[X]Unspecified viral hepatitis without coma	Viral hepatitis	Mild Liver Disease		CPRD	Medcode
62854	AyuC.00	[X]Human immunodeficiency virus disease	AIDS	AIDS		CPRD	Medcode
112030	AyuC000	[X]HIV disease resulting in other bacterial infections	AIDS	AIDS		CPRD	Medcode
107807	AyuC100	[X]HIV disease resulting in other viral infections	AIDS	AIDS		CPRD	Medcode
112031	AyuC200	[X]HIV disease resulting in other mycoses	AIDS	AIDS		CPRD	Medcode
102117	AyuC300	[X]HIV disease resulting in multiple infections	AIDS	AIDS		CPRD	Medcode
104134	AyuC400	[X]HIV disease resulting/other infectious+parasitic diseases	AIDS	AIDS		CPRD	Medcode
112032	AyuC500	[X]HIV disease resulting/unspcf infectious+parasitic disease	AIDS	AIDS		CPRD	Medcode
69767	AyuC600	[X]HIV disease resulting in other non-Hodgkin's lymphoma	AIDS	AIDS		CPRD	Medcode
69767	AyuC600	[X]HIV disease resulting in other non-Hodgkin's lymphoma	Other malignant neoplasm of lymphoid and histiocytic tissue	Lymphoproliferative disorders		CPRD	Medcode
112033	AyuC611	[X]HIV disease resulting in other non-Hodgkin lymphoma	AIDS	AIDS		CPRD	Medcode
112034	AyuC700	[X]HIV dis reslt/oth mal neopl/lymph,h'matopoetc+reltd tissu	AIDS	AIDS		CPRD	Medcode
112035	AyuC800	[X]HIV disease resulting in other malignant neoplasms	AIDS	AIDS		CPRD	Medcode
112035	AyuC800	[X]HIV disease resulting in other malignant neoplasms	Cancer Other	Metastatic Solid Tumour		CPRD	Medcode
112036	AyuC900	[X]HIV disease resulting in unspecified malignant neoplasm	Cancer Other	Any Malignancy		CPRD	Medcode
112036	AyuC900	[X]HIV disease resulting in unspecified malignant neoplasm	AIDS	AIDS		CPRD	Medcode
112037	AyuCA00	[X]HIV disease resulting in multiple diseases CE	AIDS	AIDS		CPRD	Medcode
96751	AyuCB00	[X]HIV disease result/haematological+immunologic abnorms,NEC	AIDS	AIDS		CPRD	Medcode
102252	AyuCC00	[X]HIV disease resulting in other specified conditions	AIDS	AIDS		CPRD	Medcode
100769	AyuCD00	[X]Unspecified human immunodeficiency virus [HIV] disease	AIDS	AIDS		CPRD	Medcode
2755	B....11	Cancers	Cancer Other	Any Malignancy		CPRD	Medcode
19415	B0...00	Malignant neoplasm of lip, oral cavity and pharynx	Malignant neoplasm of lip, oral cavity and pharynx	Any Malignancy		CPRD	Medcode
24374	B0...11	Carcinoma of lip, oral cavity and pharynx	Malignant neoplasm of lip, oral cavity and pharynx	Any Malignancy		CPRD	Medcode
14712	B00..00	Malignant neoplasm of lip	Malignant neoplasm of lip, oral cavity and pharynx	Any Malignancy		CPRD	Medcode
9984	B00..11	Carcinoma of lip	Malignant neoplasm of lip, oral cavity and pharynx	Any Malignancy		CPRD	Medcode
73962	B000.00	Malignant neoplasm of upper lip, vermilion border	Malignant neoplasm of lip, oral cavity and pharynx	Any Malignancy		CPRD	Medcode
66270	B000000	Malignant neoplasm of upper lip, external	Malignant neoplasm of lip, oral cavity and pharynx	Any Malignancy		CPRD	Medcode
50296	B000100	Malignant neoplasm of upper lip, lipstick area	Malignant neoplasm of lip, oral cavity and pharynx	Any Malignancy		CPRD	Medcode
98740	B000z00	Malignant neoplasm of upper lip, vermilion border NOS	Malignant neoplasm of lip, oral cavity and pharynx	Any Malignancy		CPRD	Medcode
67446	B001.00	Malignant neoplasm of lower lip, vermilion border	Malignant neoplasm of lip, oral cavity and pharynx	Any Malignancy		CPRD	Medcode
66384	B001000	Malignant neoplasm of lower lip, external	Malignant neoplasm of lip, oral cavity and pharynx	Any Malignancy		CPRD	Medcode
95480	B001100	Malignant neoplasm of lower lip, lipstick area	Malignant neoplasm of lip, oral cavity and pharynx	Any Malignancy		CPRD	Medcode
101707	B001z00	Malignant neoplasm of lower lip, vermilion border NOS	Malignant neoplasm of lip, oral cavity and pharynx	Any Malignancy		CPRD	Medcode
99493	B002.00	Malignant neoplasm of upper lip, inner aspect	Malignant neoplasm of lip, oral cavity and pharynx	Any Malignancy		CPRD	Medcode
111289	B002000	Malignant neoplasm of upper lip, buccal aspect	Malignant neoplasm of lip, oral cavity and pharynx	Any Malignancy		CPRD	Medcode
99001	B002100	Malignant neoplasm of upper lip, frenulum	Malignant neoplasm of lip, oral cavity and pharynx	Any Malignancy		CPRD	Medcode
98500	B002200	Malignant neoplasm of upper lip, mucosa	Malignant neoplasm of lip, oral cavity and pharynx	Any Malignancy		CPRD	Medcode
90610	B002300	Malignant neoplasm of upper lip, oral aspect	Malignant neoplasm of lip, oral cavity and pharynx	Any Malignancy		CPRD	Medcode
100721	B002z00	Malignant neoplasm of upper lip, inner aspect NOS	Malignant neoplasm of lip, oral cavity and pharynx	Any Malignancy		CPRD	Medcode
71147	B003.00	Malignant neoplasm of lower lip, inner aspect	Malignant neoplasm of lip, oral cavity and pharynx	Any Malignancy		CPRD	Medcode
67504	B003000	Malignant neoplasm of lower lip, buccal aspect	Malignant neoplasm of lip, oral cavity and pharynx	Any Malignancy		CPRD	Medcode
91843	B003100	Malignant neoplasm of lower lip, frenulum	Malignant neoplasm of lip, oral cavity and pharynx	Any Malignancy		CPRD	Medcode
89909	B003200	Malignant neoplasm of lower lip, mucosa	Malignant neoplasm of lip, oral cavity and pharynx	Any Malignancy		CPRD	Medcode
94441	B003300	Malignant neoplasm of lower lip, oral aspect	Malignant neoplasm of lip, oral cavity and pharynx	Any Malignancy		CPRD	Medcode
96782	B003z00	Malignant neoplasm of lower lip, inner aspect NOS	Malignant neoplasm of lip, oral cavity and pharynx	Any Malignancy		CPRD	Medcode
61692	B004.00	Malignant neoplasm of lip unspecified, inner aspect	Malignant neoplasm of lip, oral cavity and pharynx	Any Malignancy		CPRD	Medcode
73614	B004000	Malignant neoplasm of lip unspecified, buccal aspect	Malignant neoplasm of lip, oral cavity and pharynx	Any Malignancy		CPRD	Medcode
112660	B004100	Malignant neoplasm of lip unspecified, frenulum	Malignant neoplasm of lip, oral cavity and pharynx	Any Malignancy		CPRD	Medcode
68399	B004200	Malignant neoplasm of lip unspecified, mucosa	Malignant neoplasm of lip, oral cavity and pharynx	Any Malignancy		CPRD	Medcode
100144	B004300	Malignant neoplasm of lip, oral aspect	Malignant neoplasm of lip, oral cavity and pharynx	Any Malignancy		CPRD	Medcode
96783	B005.00	Malignant neoplasm of commissure of lip	Malignant neoplasm of lip, oral cavity and pharynx	Any Malignancy		CPRD	Medcode
18882	B006.00	Malignant neoplasm of overlapping lesion of lip	Malignant neoplasm of lip, oral cavity and pharynx	Any Malignancy		CPRD	Medcode
37553	B007.00	Malignant neoplasm of lip, unspecified	Malignant neoplasm of lip, oral cavity and pharynx	Any Malignancy		CPRD	Medcode
100906	B00z000	Malignant neoplasm of lip, unspecified, external	Malignant neoplasm of lip, oral cavity and pharynx	Any Malignancy		CPRD	Medcode
94251	B00z100	Malignant neoplasm of lip, unspecified, lipstick area	Malignant neoplasm of lip, oral cavity and pharynx	Any Malignancy		CPRD	Medcode
69761	B00zz00	Malignant neoplasm of lip, vermilion border NOS	Malignant neoplasm of lip, oral cavity and pharynx	Any Malignancy		CPRD	Medcode
10283	B01..00	Malignant neoplasm of tongue	Malignant neoplasm of lip, oral cavity and pharynx	Any Malignancy		CPRD	Medcode
43431	B010.00	Malignant neoplasm of base of tongue	Malignant neoplasm of lip, oral cavity and pharynx	Any Malignancy		CPRD	Medcode
69671	B010.11	Malignant neoplasm of posterior third of tongue	Malignant neoplasm of lip, oral cavity and pharynx	Any Malignancy		CPRD	Medcode
34409	B010000	Malignant neoplasm of base of tongue dorsal surface	Malignant neoplasm of lip, oral cavity and pharynx	Any Malignancy		CPRD	Medcode
91035	B010z00	Malignant neoplasm of fixed part of tongue NOS	Malignant neoplasm of lip, oral cavity and pharynx	Any Malignancy		CPRD	Medcode
43642	B011.00	Malignant neoplasm of dorsal surface of tongue	Malignant neoplasm of lip, oral cavity and pharynx	Any Malignancy		CPRD	Medcode
107258	B011100	Malignant neoplasm of midline of tongue	Malignant neoplasm of lip, oral cavity and pharynx	Any Malignancy		CPRD	Medcode
43781	B011z00	Malignant neoplasm of dorsum of tongue NOS	Malignant neoplasm of lip, oral cavity and pharynx	Any Malignancy		CPRD	Medcode
36161	B012.00	Malignant neoplasm of tongue, tip and lateral border	Malignant neoplasm of lip, oral cavity and pharynx	Any Malignancy		CPRD	Medcode
62840	B013.00	Malignant neoplasm of ventral surface of tongue	Malignant neoplasm of lip, oral cavity and pharynx	Any Malignancy		CPRD	Medcode
102142	B013000	Malignant neoplasm of anterior 2/3 of tongue ventral surface	Malignant neoplasm of lip, oral cavity and pharynx	Any Malignancy		CPRD	Medcode
63979	B013100	Malignant neoplasm of frenulum linguae	Malignant neoplasm of lip, oral cavity and pharynx	Any Malignancy		CPRD	Medcode
38488	B013z00	Malignant neoplasm of ventral tongue surface NOS	Malignant neoplasm of lip, oral cavity and pharynx	Any Malignancy		CPRD	Medcode
58121	B014.00	Malignant neoplasm of anterior 2/3 of tongue unspecified	Malignant neoplasm of lip, oral cavity and pharynx	Any Malignancy		CPRD	Medcode
37096	B015.00	Malignant neoplasm of tongue, junctional zone	Malignant neoplasm of lip, oral cavity and pharynx	Any Malignancy		CPRD	Medcode
24852	B016.00	Malignant neoplasm of lingual tonsil	Malignant neoplasm of lip, oral cavity and pharynx	Any Malignancy		CPRD	Medcode
47205	B017.00	Malignant overlapping lesion of tongue	Malignant neoplasm of lip, oral cavity and pharynx	Any Malignancy		CPRD	Medcode
41530	B01y.00	Malignant neoplasm of other sites of tongue	Malignant neoplasm of lip, oral cavity and pharynx	Any Malignancy		CPRD	Medcode
40557	B01z.00	Malignant neoplasm of tongue NOS	Malignant neoplasm of lip, oral cavity and pharynx	Any Malignancy		CPRD	Medcode
20292	B02..00	Malignant neoplasm of major salivary glands	Malignant neoplasm of lip, oral cavity and pharynx	Any Malignancy		CPRD	Medcode
4388	B020.00	Malignant neoplasm of parotid gland	Malignant neoplasm of lip, oral cavity and pharynx	Any Malignancy		CPRD	Medcode
51786	B021.00	Malignant neoplasm of submandibular gland	Malignant neoplasm of lip, oral cavity and pharynx	Any Malignancy		CPRD	Medcode
70928	B022.00	Malignant neoplasm of sublingual gland	Malignant neoplasm of lip, oral cavity and pharynx	Any Malignancy		CPRD	Medcode
70696	B02y.00	Malignant neoplasm of other major salivary glands	Malignant neoplasm of lip, oral cavity and pharynx	Any Malignancy		CPRD	Medcode
50475	B02z.00	Malignant neoplasm of major salivary gland NOS	Malignant neoplasm of lip, oral cavity and pharynx	Any Malignancy		CPRD	Medcode
43400	B03..00	Malignant neoplasm of gum	Malignant neoplasm of lip, oral cavity and pharynx	Any Malignancy		CPRD	Medcode
32024	B030.00	Malignant neoplasm of upper gum	Malignant neoplasm of lip, oral cavity and pharynx	Any Malignancy		CPRD	Medcode
49360	B031.00	Malignant neoplasm of lower gum	Malignant neoplasm of lip, oral cavity and pharynx	Any Malignancy		CPRD	Medcode
101753	B03y.00	Malignant neoplasm of other sites of gum	Malignant neoplasm of lip, oral cavity and pharynx	Any Malignancy		CPRD	Medcode
93218	B03z.00	Malignant neoplasm of gum NOS	Malignant neoplasm of lip, oral cavity and pharynx	Any Malignancy		CPRD	Medcode
20092	B04..00	Malignant neoplasm of floor of mouth	Malignant neoplasm of lip, oral cavity and pharynx	Any Malignancy		CPRD	Medcode
45408	B040.00	Malignant neoplasm of anterior portion of floor of mouth	Malignant neoplasm of lip, oral cavity and pharynx	Any Malignancy		CPRD	Medcode
45986	B041.00	Malignant neoplasm of lateral portion of floor of mouth	Malignant neoplasm of lip, oral cavity and pharynx	Any Malignancy		CPRD	Medcode
17912	B042.00	Malignant neoplasm, overlapping lesion of floor of mouth	Malignant neoplasm of lip, oral cavity and pharynx	Any Malignancy		CPRD	Medcode
56709	B04y.00	Malignant neoplasm of other sites of floor of mouth	Malignant neoplasm of lip, oral cavity and pharynx	Any Malignancy		CPRD	Medcode
36716	B04z.00	Malignant neoplasm of floor of mouth NOS	Malignant neoplasm of lip, oral cavity and pharynx	Any Malignancy		CPRD	Medcode
14792	B05..00	Malignant neoplasm of other and unspecified parts of mouth	Malignant neoplasm of lip, oral cavity and pharynx	Any Malignancy		CPRD	Medcode
31364	B050.00	Malignant neoplasm of cheek mucosa	Malignant neoplasm of lip, oral cavity and pharynx	Any Malignancy		CPRD	Medcode
30402	B050.11	Malignant neoplasm of buccal mucosa	Malignant neoplasm of lip, oral cavity and pharynx	Any Malignancy		CPRD	Medcode
103796	B051.00	Malignant neoplasm of vestibule of mouth	Malignant neoplasm of lip, oral cavity and pharynx	Any Malignancy		CPRD	Medcode
95772	B051000	Malignant neoplasm of upper buccal sulcus	Malignant neoplasm of lip, oral cavity and pharynx	Any Malignancy		CPRD	Medcode
97530	B051100	Malignant neoplasm of lower buccal sulcus	Malignant neoplasm of lip, oral cavity and pharynx	Any Malignancy		CPRD	Medcode
112528	B051z00	Malignant neoplasm of vestibule of mouth NOS	Malignant neoplasm of lip, oral cavity and pharynx	Any Malignancy		CPRD	Medcode
37590	B052.00	Malignant neoplasm of hard palate	Malignant neoplasm of lip, oral cavity and pharynx	Any Malignancy		CPRD	Medcode
40292	B053.00	Malignant neoplasm of soft palate	Malignant neoplasm of lip, oral cavity and pharynx	Any Malignancy		CPRD	Medcode
37516	B054.00	Malignant neoplasm of uvula	Malignant neoplasm of lip, oral cavity and pharynx	Any Malignancy		CPRD	Medcode
70819	B055.00	Malignant neoplasm of palate unspecified	Malignant neoplasm of lip, oral cavity and pharynx	Any Malignancy		CPRD	Medcode
96003	B055000	Malignant neoplasm of junction of hard and soft palate	Malignant neoplasm of lip, oral cavity and pharynx	Any Malignancy		CPRD	Medcode
69951	B055100	Malignant neoplasm of roof of mouth	Malignant neoplasm of lip, oral cavity and pharynx	Any Malignancy		CPRD	Medcode
28559	B055z00	Malignant neoplasm of palate NOS	Malignant neoplasm of lip, oral cavity and pharynx	Any Malignancy		CPRD	Medcode
37724	B056.00	Malignant neoplasm of retromolar area	Malignant neoplasm of lip, oral cavity and pharynx	Any Malignancy		CPRD	Medcode
10314	B057.00	Overlapping lesion of other and unspecified parts of mouth	Malignant neoplasm of lip, oral cavity and pharynx	Any Malignancy		CPRD	Medcode
37916	B05y.00	Malignant neoplasm of other specified mouth parts	Malignant neoplasm of lip, oral cavity and pharynx	Any Malignancy		CPRD	Medcode
55015	B05z.00	Malignant neoplasm of mouth NOS	Malignant neoplasm of lip, oral cavity and pharynx	Any Malignancy		CPRD	Medcode
37549	B05z000	Kaposi's sarcoma of palate	Malignant neoplasm of lip, oral cavity and pharynx	Any Malignancy		CPRD	Medcode
22893	B06..00	Malignant neoplasm of oropharynx	Malignant neoplasm of lip, oral cavity and pharynx	Any Malignancy		CPRD	Medcode
16241	B060.00	Malignant neoplasm of tonsil	Malignant neoplasm of lip, oral cavity and pharynx	Any Malignancy		CPRD	Medcode
26448	B060000	Malignant neoplasm of faucial tonsil	Malignant neoplasm of lip, oral cavity and pharynx	Any Malignancy		CPRD	Medcode
101988	B060100	Malignant neoplasm of palatine tonsil	Malignant neoplasm of lip, oral cavity and pharynx	Any Malignancy		CPRD	Medcode
102151	B060200	Malignant neoplasm of overlapping lesion of tonsil	Malignant neoplasm of lip, oral cavity and pharynx	Any Malignancy		CPRD	Medcode
53884	B060z00	Malignant neoplasm tonsil NOS	Malignant neoplasm of lip, oral cavity and pharynx	Any Malignancy		CPRD	Medcode
24397	B061.00	Malignant neoplasm of tonsillar fossa	Malignant neoplasm of lip, oral cavity and pharynx	Any Malignancy		CPRD	Medcode
55066	B062.00	Malignant neoplasm of tonsillar pillar	Malignant neoplasm of lip, oral cavity and pharynx	Any Malignancy		CPRD	Medcode
51926	B062000	Malignant neoplasm of faucial pillar	Malignant neoplasm of lip, oral cavity and pharynx	Any Malignancy		CPRD	Medcode
99185	B062100	Malignant neoplasm of glossopalatine fold	Malignant neoplasm of lip, oral cavity and pharynx	Any Malignancy		CPRD	Medcode
61510	B062200	Malignant neoplasm of palatoglossal arch	Malignant neoplasm of lip, oral cavity and pharynx	Any Malignancy		CPRD	Medcode
93842	B062300	Malignant neoplasm of palatopharyngeal arch	Malignant neoplasm of lip, oral cavity and pharynx	Any Malignancy		CPRD	Medcode
100002	B062z00	Malignant neoplasm of tonsillar fossa NOS	Malignant neoplasm of lip, oral cavity and pharynx	Any Malignancy		CPRD	Medcode
39554	B063.00	Malignant neoplasm of vallecula	Malignant neoplasm of lip, oral cavity and pharynx	Any Malignancy		CPRD	Medcode
46728	B064.00	Malignant neoplasm of anterior epiglottis	Malignant neoplasm of lip, oral cavity and pharynx	Any Malignancy		CPRD	Medcode
26134	B064000	Malignant neoplasm of epiglottis, free border	Malignant neoplasm of lip, oral cavity and pharynx	Any Malignancy		CPRD	Medcode
91895	B064100	Malignant neoplasm of glossoepiglottic fold	Malignant neoplasm of lip, oral cavity and pharynx	Any Malignancy		CPRD	Medcode
73439	B064z00	Malignant neoplasm of anterior epiglottis NOS	Malignant neoplasm of lip, oral cavity and pharynx	Any Malignancy		CPRD	Medcode
48519	B065.00	Malignant neoplasm of junctional region of epiglottis	Malignant neoplasm of lip, oral cavity and pharynx	Any Malignancy		CPRD	Medcode
56355	B066.00	Malignant neoplasm of lateral wall of oropharynx	Malignant neoplasm of lip, oral cavity and pharynx	Any Malignancy		CPRD	Medcode
90124	B067.00	Malignant neoplasm of posterior wall of oropharynx	Malignant neoplasm of lip, oral cavity and pharynx	Any Malignancy		CPRD	Medcode
67323	B06y.00	Malignant neoplasm of oropharynx, other specified sites	Malignant neoplasm of lip, oral cavity and pharynx	Any Malignancy		CPRD	Medcode
91037	B06yz00	Malignant neoplasm of other specified site of oropharynx NOS	Malignant neoplasm of lip, oral cavity and pharynx	Any Malignancy		CPRD	Medcode
43200	B06z.00	Malignant neoplasm of oropharynx NOS	Malignant neoplasm of lip, oral cavity and pharynx	Any Malignancy		CPRD	Medcode
24675	B07..00	Malignant neoplasm of nasopharynx	Malignant neoplasm of lip, oral cavity and pharynx	Any Malignancy		CPRD	Medcode
94390	B070.00	Malignant neoplasm of roof of nasopharynx	Malignant neoplasm of lip, oral cavity and pharynx	Any Malignancy		CPRD	Medcode
95429	B071.00	Malignant neoplasm of posterior wall of nasopharynx	Malignant neoplasm of lip, oral cavity and pharynx	Any Malignancy		CPRD	Medcode
33388	B071000	Malignant neoplasm of adenoid	Malignant neoplasm of lip, oral cavity and pharynx	Any Malignancy		CPRD	Medcode
46548	B071100	Malignant neoplasm of pharyngeal tonsil	Malignant neoplasm of lip, oral cavity and pharynx	Any Malignancy		CPRD	Medcode
96869	B071z00	Malignant neoplasm of posterior wall of nasopharynx NOS	Malignant neoplasm of lip, oral cavity and pharynx	Any Malignancy		CPRD	Medcode
59004	B072.00	Malignant neoplasm of lateral wall of nasopharynx	Malignant neoplasm of lip, oral cavity and pharynx	Any Malignancy		CPRD	Medcode
37940	B072000	Malignant neoplasm of pharyngeal recess	Malignant neoplasm of lip, oral cavity and pharynx	Any Malignancy		CPRD	Medcode
102205	B072z00	Malignant neoplasm of lateral wall of nasopharynx NOS	Malignant neoplasm of lip, oral cavity and pharynx	Any Malignancy		CPRD	Medcode
44139	B073.00	Malignant neoplasm of anterior wall of nasopharynx	Malignant neoplasm of lip, oral cavity and pharynx	Any Malignancy		CPRD	Medcode
106915	B073100	Malignant neoplasm of nasopharyngeal soft palate surface	Malignant neoplasm of lip, oral cavity and pharynx	Any Malignancy		CPRD	Medcode
99386	B073200	Malignant neoplasm posterior margin nasal septum and choanae	Malignant neoplasm of lip, oral cavity and pharynx	Any Malignancy		CPRD	Medcode
100918	B073z00	Malignant neoplasm of anterior wall of nasopharynx NOS	Malignant neoplasm of lip, oral cavity and pharynx	Any Malignancy		CPRD	Medcode
66422	B074.00	Malignant neoplasm, overlapping lesion of nasopharynx	Malignant neoplasm of lip, oral cavity and pharynx	Any Malignancy		CPRD	Medcode
55630	B07y.00	Malignant neoplasm of other specified site of nasopharynx	Malignant neoplasm of lip, oral cavity and pharynx	Any Malignancy		CPRD	Medcode
28665	B07z.00	Malignant neoplasm of nasopharynx NOS	Malignant neoplasm of lip, oral cavity and pharynx	Any Malignancy		CPRD	Medcode
34012	B08..00	Malignant neoplasm of hypopharynx	Malignant neoplasm of lip, oral cavity and pharynx	Any Malignancy		CPRD	Medcode
43548	B080.00	Malignant neoplasm of postcricoid region	Malignant neoplasm of lip, oral cavity and pharynx	Any Malignancy		CPRD	Medcode
39897	B081.00	Malignant neoplasm of pyriform sinus	Malignant neoplasm of lip, oral cavity and pharynx	Any Malignancy		CPRD	Medcode
57248	B082.00	Malignant neoplasm aryepiglottic fold, hypopharyngeal aspect	Malignant neoplasm of lip, oral cavity and pharynx	Any Malignancy		CPRD	Medcode
64462	B083.00	Malignant neoplasm of posterior pharynx	Malignant neoplasm of lip, oral cavity and pharynx	Any Malignancy		CPRD	Medcode
88362	B08y.00	Malignant neoplasm of other specified hypopharyngeal site	Malignant neoplasm of lip, oral cavity and pharynx	Any Malignancy		CPRD	Medcode
28451	B08z.00	Malignant neoplasm of hypopharynx NOS	Malignant neoplasm of lip, oral cavity and pharynx	Any Malignancy		CPRD	Medcode
46114	B0z..00	Malig neop other/ill-defined sites lip, oral cavity, pharynx	Malignant neoplasm of lip, oral cavity and pharynx	Any Malignancy		CPRD	Medcode
16297	B0z0.00	Malignant neoplasm of pharynx unspecified	Malignant neoplasm of lip, oral cavity and pharynx	Any Malignancy		CPRD	Medcode
95016	B0z1.00	Malignant neoplasm of Waldeyer's ring	Malignant neoplasm of lip, oral cavity and pharynx	Any Malignancy		CPRD	Medcode
39084	B0z2.00	Malignant neoplasm of laryngopharynx	Malignant neoplasm of lip, oral cavity and pharynx	Any Malignancy		CPRD	Medcode
49758	B0zy.00	Malignant neoplasm of other sites lip, oral cavity, pharynx	Malignant neoplasm of lip, oral cavity and pharynx	Any Malignancy		CPRD	Medcode
39430	B0zz.00	Malignant neoplasm of lip, oral cavity and pharynx NOS	Malignant neoplasm of lip, oral cavity and pharynx	Any Malignancy		CPRD	Medcode
15709	B1...00	Malignant neoplasm of digestive organs and peritoneum	Malignant neoplasm of digestive organs and peritoneum	Any Malignancy		CPRD	Medcode
3357	B1...11	Carcinoma of digestive organs and peritoneum	Malignant neoplasm of digestive organs and peritoneum	Any Malignancy		CPRD	Medcode
1062	B10..00	Malignant neoplasm of oesophagus	Malignant neoplasm of digestive organs and peritoneum	Any Malignancy		CPRD	Medcode
61695	B100.00	Malignant neoplasm of cervical oesophagus	Malignant neoplasm of digestive organs and peritoneum	Any Malignancy		CPRD	Medcode
41362	B101.00	Malignant neoplasm of thoracic oesophagus	Malignant neoplasm of digestive organs and peritoneum	Any Malignancy		CPRD	Medcode
63470	B102.00	Malignant neoplasm of abdominal oesophagus	Malignant neoplasm of digestive organs and peritoneum	Any Malignancy		CPRD	Medcode
50789	B103.00	Malignant neoplasm of upper third of oesophagus	Malignant neoplasm of digestive organs and peritoneum	Any Malignancy		CPRD	Medcode
54171	B104.00	Malignant neoplasm of middle third of oesophagus	Malignant neoplasm of digestive organs and peritoneum	Any Malignancy		CPRD	Medcode
42416	B105.00	Malignant neoplasm of lower third of oesophagus	Malignant neoplasm of digestive organs and peritoneum	Any Malignancy		CPRD	Medcode
67497	B106.00	Malignant neoplasm, overlapping lesion of oesophagus	Malignant neoplasm of digestive organs and peritoneum	Any Malignancy		CPRD	Medcode
98142	B107.00	Siewert type I adenocarcinoma	Malignant neoplasm of digestive organs and peritoneum	Any Malignancy		CPRD	Medcode
53591	B10y.00	Malignant neoplasm of other specified part of oesophagus	Malignant neoplasm of digestive organs and peritoneum	Any Malignancy		CPRD	Medcode
30700	B10z.00	Malignant neoplasm of oesophagus NOS	Malignant neoplasm of digestive organs and peritoneum	Any Malignancy		CPRD	Medcode
4865	B10z.11	Oesophageal cancer	Malignant neoplasm of digestive organs and peritoneum	Any Malignancy		CPRD	Medcode
8386	B11..00	Malignant neoplasm of stomach	Malignant neoplasm of digestive organs and peritoneum	Any Malignancy		CPRD	Medcode
10368	B11..11	Gastric neoplasm	Malignant neoplasm of digestive organs and peritoneum	Any Malignancy		CPRD	Medcode
32022	B110.00	Malignant neoplasm of cardia of stomach	Malignant neoplasm of digestive organs and peritoneum	Any Malignancy		CPRD	Medcode
100584	B110000	Malignant neoplasm of cardiac orifice of stomach	Malignant neoplasm of digestive organs and peritoneum	Any Malignancy		CPRD	Medcode
22894	B110100	Malignant neoplasm of cardio-oesophageal junction of stomach	Malignant neoplasm of digestive organs and peritoneum	Any Malignancy		CPRD	Medcode
94278	B110111	Malignant neoplasm of gastro-oesophageal junction	Malignant neoplasm of digestive organs and peritoneum	Any Malignancy		CPRD	Medcode
37859	B110z00	Malignant neoplasm of cardia of stomach NOS	Malignant neoplasm of digestive organs and peritoneum	Any Malignancy		CPRD	Medcode
21620	B111.00	Malignant neoplasm of pylorus of stomach	Malignant neoplasm of digestive organs and peritoneum	Any Malignancy		CPRD	Medcode
48237	B111000	Malignant neoplasm of prepylorus of stomach	Malignant neoplasm of digestive organs and peritoneum	Any Malignancy		CPRD	Medcode
41215	B111100	Malignant neoplasm of pyloric canal of stomach	Malignant neoplasm of digestive organs and peritoneum	Any Malignancy		CPRD	Medcode
59092	B111z00	Malignant neoplasm of pylorus of stomach NOS	Malignant neoplasm of digestive organs and peritoneum	Any Malignancy		CPRD	Medcode
19318	B112.00	Malignant neoplasm of pyloric antrum of stomach	Malignant neoplasm of digestive organs and peritoneum	Any Malignancy		CPRD	Medcode
32362	B113.00	Malignant neoplasm of fundus of stomach	Malignant neoplasm of digestive organs and peritoneum	Any Malignancy		CPRD	Medcode
43572	B114.00	Malignant neoplasm of body of stomach	Malignant neoplasm of digestive organs and peritoneum	Any Malignancy		CPRD	Medcode
42193	B115.00	Malignant neoplasm of lesser curve of stomach unspecified	Malignant neoplasm of digestive organs and peritoneum	Any Malignancy		CPRD	Medcode
55434	B116.00	Malignant neoplasm of greater curve of stomach unspecified	Malignant neoplasm of digestive organs and peritoneum	Any Malignancy		CPRD	Medcode
51690	B117.00	Malignant neoplasm, overlapping lesion of stomach	Malignant neoplasm of digestive organs and peritoneum	Any Malignancy		CPRD	Medcode
97499	B118.00	Siewert type II adenocarcinoma	Malignant neoplasm of digestive organs and peritoneum	Any Malignancy		CPRD	Medcode
96094	B119.00	Siewert type III adenocarcinoma	Malignant neoplasm of digestive organs and peritoneum	Any Malignancy		CPRD	Medcode
55019	B11y.00	Malignant neoplasm of other specified site of stomach	Malignant neoplasm of digestive organs and peritoneum	Any Malignancy		CPRD	Medcode
65312	B11y000	Malignant neoplasm of anterior wall of stomach NEC	Malignant neoplasm of digestive organs and peritoneum	Any Malignancy		CPRD	Medcode
96802	B11y100	Malignant neoplasm of posterior wall of stomach NEC	Malignant neoplasm of digestive organs and peritoneum	Any Malignancy		CPRD	Medcode
65372	B11yz00	Malignant neoplasm of other specified site of stomach NOS	Malignant neoplasm of digestive organs and peritoneum	Any Malignancy		CPRD	Medcode
14800	B11z.00	Malignant neoplasm of stomach NOS	Malignant neoplasm of digestive organs and peritoneum	Any Malignancy		CPRD	Medcode
6806	B12..00	Malignant neoplasm of small intestine and duodenum	Malignant neoplasm of digestive organs and peritoneum	Any Malignancy		CPRD	Medcode
18613	B120.00	Malignant neoplasm of duodenum	Malignant neoplasm of digestive organs and peritoneum	Any Malignancy		CPRD	Medcode
43479	B121.00	Malignant neoplasm of jejunum	Malignant neoplasm of digestive organs and peritoneum	Any Malignancy		CPRD	Medcode
33871	B122.00	Malignant neoplasm of ileum	Malignant neoplasm of digestive organs and peritoneum	Any Malignancy		CPRD	Medcode
63995	B123.00	Malignant neoplasm of Meckel's diverticulum	Malignant neoplasm of digestive organs and peritoneum	Any Malignancy		CPRD	Medcode
66166	B124.00	Malignant neoplasm, overlapping lesion of small intestine	Malignant neoplasm of digestive organs and peritoneum	Any Malignancy		CPRD	Medcode
99896	B12y.00	Malignant neoplasm of other specified site small intestine	Malignant neoplasm of digestive organs and peritoneum	Any Malignancy		CPRD	Medcode
43390	B12z.00	Malignant neoplasm of small intestine NOS	Malignant neoplasm of digestive organs and peritoneum	Any Malignancy		CPRD	Medcode
1220	B13..00	Malignant neoplasm of colon	Malignant neoplasm of digestive organs and peritoneum	Any Malignancy		CPRD	Medcode
9088	B130.00	Malignant neoplasm of hepatic flexure of colon	Malignant neoplasm of digestive organs and peritoneum	Any Malignancy		CPRD	Medcode
6935	B131.00	Malignant neoplasm of transverse colon	Malignant neoplasm of digestive organs and peritoneum	Any Malignancy		CPRD	Medcode
10864	B132.00	Malignant neoplasm of descending colon	Malignant neoplasm of digestive organs and peritoneum	Any Malignancy		CPRD	Medcode
2815	B133.00	Malignant neoplasm of sigmoid colon	Malignant neoplasm of digestive organs and peritoneum	Any Malignancy		CPRD	Medcode
3811	B134.00	Malignant neoplasm of caecum	Malignant neoplasm of digestive organs and peritoneum	Any Malignancy		CPRD	Medcode
22163	B134.11	Carcinoma of caecum	Malignant neoplasm of digestive organs and peritoneum	Any Malignancy		CPRD	Medcode
18632	B135.00	Malignant neoplasm of appendix	Malignant neoplasm of digestive organs and peritoneum	Any Malignancy		CPRD	Medcode
10946	B136.00	Malignant neoplasm of ascending colon	Malignant neoplasm of digestive organs and peritoneum	Any Malignancy		CPRD	Medcode
18619	B137.00	Malignant neoplasm of splenic flexure of colon	Malignant neoplasm of digestive organs and peritoneum	Any Malignancy		CPRD	Medcode
93478	B138.00	Malignant neoplasm, overlapping lesion of colon	Malignant neoplasm of digestive organs and peritoneum	Any Malignancy		CPRD	Medcode
101700	B139.00	Hereditary nonpolyposis colon cancer	Malignant neoplasm of digestive organs and peritoneum	Any Malignancy		CPRD	Medcode
48231	B13y.00	Malignant neoplasm of other specified sites of colon	Malignant neoplasm of digestive organs and peritoneum	Any Malignancy		CPRD	Medcode
28163	B13z.00	Malignant neoplasm of colon NOS	Malignant neoplasm of digestive organs and peritoneum	Any Malignancy		CPRD	Medcode
9118	B13z.11	Colonic cancer	Malignant neoplasm of digestive organs and peritoneum	Any Malignancy		CPRD	Medcode
35357	B14..00	Malignant neoplasm of rectum, rectosigmoid junction and anus	Malignant neoplasm of digestive organs and peritoneum	Any Malignancy		CPRD	Medcode
27855	B140.00	Malignant neoplasm of rectosigmoid junction	Malignant neoplasm of digestive organs and peritoneum	Any Malignancy		CPRD	Medcode
1800	B141.00	Malignant neoplasm of rectum	Malignant neoplasm of digestive organs and peritoneum	Any Malignancy		CPRD	Medcode
7219	B141.11	Carcinoma of rectum	Malignant neoplasm of digestive organs and peritoneum	Any Malignancy		CPRD	Medcode
5901	B141.12	Rectal carcinoma	Malignant neoplasm of digestive organs and peritoneum	Any Malignancy		CPRD	Medcode
24370	B142.00	Malignant neoplasm of anal canal	Malignant neoplasm of digestive organs and peritoneum	Any Malignancy		CPRD	Medcode
9491	B142.11	Anal carcinoma	Malignant neoplasm of digestive organs and peritoneum	Any Malignancy		CPRD	Medcode
46159	B142000	Malignant neoplasm of cloacogenic zone	Malignant neoplasm of digestive organs and peritoneum	Any Malignancy		CPRD	Medcode
27897	B143.00	Malignant neoplasm of anus unspecified	Malignant neoplasm of digestive organs and peritoneum	Any Malignancy		CPRD	Medcode
55659	B14y.00	Malig neop other site rectum, rectosigmoid junction and anus	Malignant neoplasm of digestive organs and peritoneum	Any Malignancy		CPRD	Medcode
50974	B14z.00	Malignant neoplasm rectum,rectosigmoid junction and anus NOS	Malignant neoplasm of digestive organs and peritoneum	Any Malignancy		CPRD	Medcode
B15	B15	Hepatitis A	Viral hepatitis	Mild liver disease		HES	ICD10
8918	B15..00	Malignant neoplasm of liver and intrahepatic bile ducts	Malignant neoplasm of digestive organs and peritoneum	Any Malignancy		CPRD	Medcode
25535	B150.00	Primary malignant neoplasm of liver	Malignant neoplasm of digestive organs and peritoneum	Any Malignancy		CPRD	Medcode
B15.0%	B150%	Hepatitis A with hepatic coma	Viral hepatitis with coma	Moderate and Severe Liver Disease		HES	ICD10
16126	B150000	Primary carcinoma of liver	Malignant neoplasm of digestive organs and peritoneum	Any Malignancy		CPRD	Medcode
31210	B150100	Hepatoblastoma of liver	Malignant neoplasm of digestive organs and peritoneum	Any Malignancy		CPRD	Medcode
68410	B150200	Primary angiosarcoma of liver	Malignant neoplasm of digestive organs and peritoneum	Any Malignancy		CPRD	Medcode
22187	B150300	Hepatocellular carcinoma	Malignant neoplasm of digestive organs and peritoneum	Any Malignancy		CPRD	Medcode
44399	B150z00	Primary malignant neoplasm of liver NOS	Malignant neoplasm of digestive organs and peritoneum	Any Malignancy		CPRD	Medcode
16915	B151.00	Malignant neoplasm of intrahepatic bile ducts	Malignant neoplasm of digestive organs and peritoneum	Any Malignancy		CPRD	Medcode
65124	B151000	Malignant neoplasm of interlobular bile ducts	Malignant neoplasm of digestive organs and peritoneum	Any Malignancy		CPRD	Medcode
110775	B151100	Malignant neoplasm of interlobular biliary canals	Malignant neoplasm of digestive organs and peritoneum	Any Malignancy		CPRD	Medcode
89593	B151200	Malignant neoplasm of intrahepatic biliary passages	Malignant neoplasm of digestive organs and peritoneum	Any Malignancy		CPRD	Medcode
58088	B151400	Malignant neoplasm of intrahepatic gall duct	Malignant neoplasm of digestive organs and peritoneum	Any Malignancy		CPRD	Medcode
61643	B151z00	Malignant neoplasm of intrahepatic bile ducts NOS	Malignant neoplasm of digestive organs and peritoneum	Any Malignancy		CPRD	Medcode
26393	B152.00	Malignant neoplasm of liver unspecified	Malignant neoplasm of digestive organs and peritoneum	Any Malignancy		CPRD	Medcode
36147	B153.00	Secondary malignant neoplasm of liver	Malignant neoplasm of digestive organs and peritoneum	Metastatic Solid Tumour		CPRD	Medcode
B15.9%	B159%	Hepatitis A without hepatic coma	Viral hepatitis	Mild liver disease		HES	ICD10
38978	B15z.00	Malignant neoplasm of liver and intrahepatic bile ducts NOS	Malignant neoplasm of digestive organs and peritoneum	Any Malignancy		CPRD	Medcode
B16	B16	Hepatitis B	Viral hepatitis	Mild liver disease		HES	ICD10
54103	B16..00	Malignant neoplasm gallbladder and extrahepatic bile ducts	Malignant neoplasm of digestive organs and peritoneum	Any Malignancy		CPRD	Medcode
16105	B160.00	Malignant neoplasm of gallbladder	Malignant neoplasm of digestive organs and peritoneum	Any Malignancy		CPRD	Medcode
31393	B160.11	Carcinoma gallbladder	Malignant neoplasm of digestive organs and peritoneum	Any Malignancy		CPRD	Medcode
B16.0%	B160%	Acute hepatitis B with delta-agent (coinfection) with hepatic coma	Viral hepatitis with coma	Moderate and Severe Liver Disease		HES	ICD10
23433	B161.00	Malignant neoplasm of extrahepatic bile ducts	Malignant neoplasm of digestive organs and peritoneum	Any Malignancy		CPRD	Medcode
B16.1%	B161%	Acute hepatitis B with delta-agent (coinfection) without hepatic coma	Viral hepatitis	Mild liver disease		HES	ICD10
72445	B161000	Malignant neoplasm of cystic duct	Malignant neoplasm of digestive organs and peritoneum	Any Malignancy		CPRD	Medcode
52537	B161100	Malignant neoplasm of hepatic duct	Malignant neoplasm of digestive organs and peritoneum	Any Malignancy		CPRD	Medcode
7982	B161200	Malignant neoplasm of common bile duct	Malignant neoplasm of digestive organs and peritoneum	Any Malignancy		CPRD	Medcode
36495	B161211	Carcinoma common bile duct	Malignant neoplasm of digestive organs and peritoneum	Any Malignancy		CPRD	Medcode
105613	B161300	Malignant neoplasm of sphincter of Oddi	Malignant neoplasm of digestive organs and peritoneum	Any Malignancy		CPRD	Medcode
74896	B161z00	Malignant neoplasm of extrahepatic bile ducts NOS	Malignant neoplasm of digestive organs and peritoneum	Any Malignancy		CPRD	Medcode
10949	B162.00	Malignant neoplasm of ampulla of Vater	Malignant neoplasm of digestive organs and peritoneum	Any Malignancy		CPRD	Medcode
B16.2%	B162%	Acute hepatitis B without delta-agent with hepatic coma	Viral hepatitis with coma	Moderate and Severe Liver Disease		HES	ICD10
35039	B163.00	Malignant neoplasm, overlapping lesion of biliary tract	Malignant neoplasm of digestive organs and peritoneum	Any Malignancy		CPRD	Medcode
B16.9%	B169%	Acute hepatitis B without delta-agent and without hepatic coma	Viral hepatitis with coma	Moderate and Severe Liver Disease		HES	ICD10
60312	B16y.00	Malignant neoplasm other gallbladder/extrahepatic bile duct	Malignant neoplasm of digestive organs and peritoneum	Any Malignancy		CPRD	Medcode
15907	B16z.00	Malignant neoplasm gallbladder/extrahepatic bile ducts NOS	Malignant neoplasm of digestive organs and peritoneum	Any Malignancy		CPRD	Medcode
8166	B17..00	Malignant neoplasm of pancreas	Malignant neoplasm of digestive organs and peritoneum	Any Malignancy		CPRD	Medcode
B17%	B17%	Other acute viral hepatitis	Viral hepatitis	Mild liver disease		HES	ICD10
8771	B170.00	Malignant neoplasm of head of pancreas	Malignant neoplasm of digestive organs and peritoneum	Any Malignancy		CPRD	Medcode
40810	B171.00	Malignant neoplasm of body of pancreas	Malignant neoplasm of digestive organs and peritoneum	Any Malignancy		CPRD	Medcode
39870	B172.00	Malignant neoplasm of tail of pancreas	Malignant neoplasm of digestive organs and peritoneum	Any Malignancy		CPRD	Medcode
35535	B173.00	Malignant neoplasm of pancreatic duct	Malignant neoplasm of digestive organs and peritoneum	Any Malignancy		CPRD	Medcode
35795	B174.00	Malignant neoplasm of Islets of Langerhans	Malignant neoplasm of digestive organs and peritoneum	Any Malignancy		CPRD	Medcode
97875	B175.00	Malignant neoplasm, overlapping lesion of pancreas	Malignant neoplasm of digestive organs and peritoneum	Any Malignancy		CPRD	Medcode
109782	B176.00	Somatostatinoma of pancreas	Malignant neoplasms of digestive organs	Any Malignancy		CPRD	Medcode
48537	B17y.00	Malignant neoplasm of other specified sites of pancreas	Malignant neoplasm of digestive organs and peritoneum	Any Malignancy		CPRD	Medcode
96635	B17y000	Malignant neoplasm of ectopic pancreatic tissue	Malignant neoplasm of digestive organs and peritoneum	Any Malignancy		CPRD	Medcode
95783	B17yz00	Malignant neoplasm of specified site of pancreas NOS	Malignant neoplasm of digestive organs and peritoneum	Any Malignancy		CPRD	Medcode
34388	B17z.00	Malignant neoplasm of pancreas NOS	Malignant neoplasm of digestive organs and peritoneum	Any Malignancy		CPRD	Medcode
44108	B18..00	Malignant neoplasm of retroperitoneum and peritoneum	Malignant neoplasm of digestive organs and peritoneum	Any Malignancy		CPRD	Medcode
B18%	B18%	Chronic viral hepatitis	Viral hepatitis	Mild liver disease		HES	ICD10
21330	B180.00	Malignant neoplasm of retroperitoneum	Malignant neoplasm of digestive organs and peritoneum	Any Malignancy		CPRD	Medcode
65159	B180100	Malignant neoplasm of perinephric tissue	Malignant neoplasm of digestive organs and peritoneum	Any Malignancy		CPRD	Medcode
24048	B180200	Malignant neoplasm of retrocaecal tissue	Malignant neoplasm of digestive organs and peritoneum	Any Malignancy		CPRD	Medcode
61555	B180z00	Malignant neoplasm of retroperitoneum NOS	Malignant neoplasm of digestive organs and peritoneum	Any Malignancy		CPRD	Medcode
17874	B181.00	Mesothelioma of peritoneum	Malignant neoplasm of digestive organs and peritoneum	Any Malignancy		CPRD	Medcode
101907	B182.00	Overlap les retroperit+periton	Malignant neoplasms of mesothelial and soft tissue	Any Malignancy		CPRD	Medcode
46613	B18y.00	Malignant neoplasm of specified parts of peritoneum	Malignant neoplasm of digestive organs and peritoneum	Any Malignancy		CPRD	Medcode
59388	B18y100	Malignant neoplasm of mesocaecum	Malignant neoplasm of digestive organs and peritoneum	Any Malignancy		CPRD	Medcode
30165	B18y200	Malignant neoplasm of mesorectum	Malignant neoplasm of digestive organs and peritoneum	Any Malignancy		CPRD	Medcode
50898	B18y300	Malignant neoplasm of omentum	Malignant neoplasm of digestive organs and peritoneum	Any Malignancy		CPRD	Medcode
64516	B18y400	Malignant neoplasm of parietal peritoneum	Malignant neoplasm of digestive organs and peritoneum	Any Malignancy		CPRD	Medcode
39413	B18y500	Malignant neoplasm of pelvic peritoneum	Malignant neoplasm of digestive organs and peritoneum	Any Malignancy		CPRD	Medcode
69821	B18y600	Malignant neoplasm of the pouch of Douglas	Malignant neoplasm of digestive organs and peritoneum	Any Malignancy		CPRD	Medcode
90290	B18y700	Malignant neoplasm of mesentery	Malignant neoplasm of digestive organs and peritoneum	Any Malignancy		CPRD	Medcode
64106	B18yz00	Malignant neoplasm of specified parts of peritoneum NOS	Malignant neoplasm of digestive organs and peritoneum	Any Malignancy		CPRD	Medcode
16298	B18z.00	Malignant neoplasm of retroperitoneum and peritoneum NOS	Malignant neoplasm of digestive organs and peritoneum	Any Malignancy		CPRD	Medcode
B19	B19	Unspecified viral heapatis	Viral hepatitis	Mild liver disease		HES	ICD10
B19.0%	B190%	Unspecified viral hepatitis with hepatic coma	Viral hepatitis with coma	Moderate and Severe Liver Disease		HES	ICD10
B19.9%	B199%	Unspecified viral hepatitis without hepatic coma	Viral hepatitis	Mild liver disease		HES	ICD10
11009	B1z..00	Malig neop oth/ill-defined sites digestive tract/peritoneum	Malignant neoplasm of digestive organs and peritoneum	Any Malignancy		CPRD	Medcode
17559	B1z0.00	Malignant neoplasm of intestinal tract, part unspecified	Malignant neoplasm of digestive organs and peritoneum	Any Malignancy		CPRD	Medcode
11628	B1z0.11	Cancer of bowel	Malignant neoplasm of digestive organs and peritoneum	Any Malignancy		CPRD	Medcode
65460	B1z1.00	Malignant neoplasm of spleen NEC	Malignant neoplasm of digestive organs and peritoneum	Any Malignancy		CPRD	Medcode
108667	B1z1000	Angiosarcoma of spleen	Malignant neoplasms of digestive organs	Any Malignancy		CPRD	Medcode
72224	B1z1100	Fibrosarcoma of spleen	Malignant neoplasm of digestive organs and peritoneum	Any Malignancy		CPRD	Medcode
93778	B1z1z00	Malignant neoplasm of spleen NOS	Malignant neoplasm of digestive organs and peritoneum	Any Malignancy		CPRD	Medcode
94776	B1z2.00	Malignant neoplasm, overlapping lesion of digestive system	Malignant neoplasm of digestive organs and peritoneum	Any Malignancy		CPRD	Medcode
56918	B1zy.00	Malignant neoplasm other spec digestive tract and peritoneum	Malignant neoplasm of digestive organs and peritoneum	Any Malignancy		CPRD	Medcode
51255	B1zz.00	Malignant neoplasm of digestive tract and peritoneum NOS	Malignant neoplasm of digestive organs and peritoneum	Any Malignancy		CPRD	Medcode
34075	B2...00	Malig neop of respiratory tract and intrathoracic organs	Malig neop of respiratory tract and intrathoracic organs	Any Malignancy		CPRD	Medcode
45307	B2...11	Carcinoma of respiratory tract and intrathoracic organs	Malig neop of respiratory tract and intrathoracic organs	Any Malignancy		CPRD	Medcode
26652	B20..00	Malig neop nasal cavities, middle ear and accessory sinuses	Malig neop of respiratory tract and intrathoracic organs	Any Malignancy		CPRD	Medcode
B20%	B20%	Human immunodeficiency virus [HIV] disease resulting in infectious and parasitic diseases	AIDS	AIDS		HES	ICD10
23389	B200.00	Malignant neoplasm of nasal cavities	Malig neop of respiratory tract and intrathoracic organs	Any Malignancy		CPRD	Medcode
71204	B200000	Malignant neoplasm of cartilage of nose	Malig neop of respiratory tract and intrathoracic organs	Any Malignancy		CPRD	Medcode
98911	B200100	Malignant neoplasm of nasal conchae	Malig neop of respiratory tract and intrathoracic organs	Any Malignancy		CPRD	Medcode
62761	B200200	Malignant neoplasm of septum of nose	Malig neop of respiratory tract and intrathoracic organs	Any Malignancy		CPRD	Medcode
62182	B200300	Malignant neoplasm of vestibule of nose	Malig neop of respiratory tract and intrathoracic organs	Any Malignancy		CPRD	Medcode
42856	B200z00	Malignant neoplasm of nasal cavities NOS	Malig neop of respiratory tract and intrathoracic organs	Any Malignancy		CPRD	Medcode
24456	B201.00	Malig neop auditory tube, middle ear and mastoid air cells	Malig neop of respiratory tract and intrathoracic organs	Any Malignancy		CPRD	Medcode
107916	B201000	Malignant neoplasm of auditory (Eustachian) tube	Malig neop of respiratory tract and intrathoracic organs	Any Malignancy		CPRD	Medcode
98537	B201100	Malignant neoplasm of tympanic cavity	Malig neop of respiratory tract and intrathoracic organs	Any Malignancy		CPRD	Medcode
54613	B201200	Malignant neoplasm of tympanic antrum	Malig neop of respiratory tract and intrathoracic organs	Any Malignancy		CPRD	Medcode
71946	B201300	Malignant neoplasm of mastoid air cells	Malig neop of respiratory tract and intrathoracic organs	Any Malignancy		CPRD	Medcode
73537	B201z00	Malig neop auditory tube, middle ear, mastoid air cells NOS	Malig neop of respiratory tract and intrathoracic organs	Any Malignancy		CPRD	Medcode
32174	B202.00	Malignant neoplasm of maxillary sinus	Malig neop of respiratory tract and intrathoracic organs	Any Malignancy		CPRD	Medcode
54636	B203.00	Malignant neoplasm of ethmoid sinus	Malig neop of respiratory tract and intrathoracic organs	Any Malignancy		CPRD	Medcode
15684	B204.00	Malignant neoplasm of frontal sinus	Malig neop of respiratory tract and intrathoracic organs	Any Malignancy		CPRD	Medcode
65215	B205.00	Malignant neoplasm of sphenoidal sinus	Malig neop of respiratory tract and intrathoracic organs	Any Malignancy		CPRD	Medcode
39590	B206.00	Malignant neoplasm, overlapping lesion of accessory sinuses	Malig neop of respiratory tract and intrathoracic organs	Any Malignancy		CPRD	Medcode
96971	B20y.00	Malig neop other site nasal cavity, middle ear and sinuses	Malig neop of respiratory tract and intrathoracic organs	Any Malignancy		CPRD	Medcode
55246	B20z.00	Malignant neoplasm of accessory sinus NOS	Malig neop of respiratory tract and intrathoracic organs	Any Malignancy		CPRD	Medcode
319	B21..00	Malignant neoplasm of larynx	Malig neop of respiratory tract and intrathoracic organs	Any Malignancy		CPRD	Medcode
B21%	B21%	Human immunodeficiency virus [HIV] disease resulting in malignant neoplasms	AIDS	AIDS		HES	ICD10
318	B210.00	Malignant neoplasm of glottis	Malig neop of respiratory tract and intrathoracic organs	Any Malignancy		CPRD	Medcode
26165	B211.00	Malignant neoplasm of supraglottis	Malig neop of respiratory tract and intrathoracic organs	Any Malignancy		CPRD	Medcode
22441	B212.00	Malignant neoplasm of subglottis	Malig neop of respiratory tract and intrathoracic organs	Any Malignancy		CPRD	Medcode
43111	B213.00	Malignant neoplasm of laryngeal cartilage	Malig neop of respiratory tract and intrathoracic organs	Any Malignancy		CPRD	Medcode
63460	B213000	Malignant neoplasm of arytenoid cartilage	Malig neop of respiratory tract and intrathoracic organs	Any Malignancy		CPRD	Medcode
37805	B213100	Malignant neoplasm of cricoid cartilage	Malig neop of respiratory tract and intrathoracic organs	Any Malignancy		CPRD	Medcode
107878	B213200	Malignant neoplasm of cuneiform cartilage	Malig neop of respiratory tract and intrathoracic organs	Any Malignancy		CPRD	Medcode
47862	B213300	Malignant neoplasm of thyroid cartilage	Malig neop of respiratory tract and intrathoracic organs	Any Malignancy		CPRD	Medcode
97332	B213z00	Malignant neoplasm of laryngeal cartilage NOS	Malig neop of respiratory tract and intrathoracic organs	Any Malignancy		CPRD	Medcode
50579	B214.00	Malignant neoplasm, overlapping lesion of larynx	Malig neop of respiratory tract and intrathoracic organs	Any Malignancy		CPRD	Medcode
55374	B215.00	Malignant neoplasm of epiglottis NOS	Malig neop of respiratory tract and intrathoracic organs	Any Malignancy		CPRD	Medcode
26813	B21y.00	Malignant neoplasm of larynx, other specified site	Malig neop of respiratory tract and intrathoracic organs	Any Malignancy		CPRD	Medcode
9237	B21z.00	Malignant neoplasm of larynx NOS	Malig neop of respiratory tract and intrathoracic organs	Any Malignancy		CPRD	Medcode
13243	B22..00	Malignant neoplasm of trachea, bronchus and lung	Malig neop of respiratory tract and intrathoracic organs	Any Malignancy		CPRD	Medcode
B22%	B22%	Human immunodeficiency virus [HIV] disease resulting in other specified diseases	AIDS	AIDS		HES	ICD10
15221	B220.00	Malignant neoplasm of trachea	Malig neop of respiratory tract and intrathoracic organs	Any Malignancy		CPRD	Medcode
103946	B220100	Malignant neoplasm of mucosa of trachea	Malig neop of respiratory tract and intrathoracic organs	Any Malignancy		CPRD	Medcode
37810	B220z00	Malignant neoplasm of trachea NOS	Malig neop of respiratory tract and intrathoracic organs	Any Malignancy		CPRD	Medcode
12870	B221.00	Malignant neoplasm of main bronchus	Malig neop of respiratory tract and intrathoracic organs	Any Malignancy		CPRD	Medcode
17391	B221000	Malignant neoplasm of carina of bronchus	Malig neop of respiratory tract and intrathoracic organs	Any Malignancy		CPRD	Medcode
33444	B221100	Malignant neoplasm of hilus of lung	Malig neop of respiratory tract and intrathoracic organs	Any Malignancy		CPRD	Medcode
21698	B221z00	Malignant neoplasm of main bronchus NOS	Malig neop of respiratory tract and intrathoracic organs	Any Malignancy		CPRD	Medcode
10358	B222.00	Malignant neoplasm of upper lobe, bronchus or lung	Malig neop of respiratory tract and intrathoracic organs	Any Malignancy		CPRD	Medcode
20170	B222.11	Pancoast's syndrome	Malig neop of respiratory tract and intrathoracic organs	Any Malignancy		CPRD	Medcode
31700	B222000	Malignant neoplasm of upper lobe bronchus	Malig neop of respiratory tract and intrathoracic organs	Any Malignancy		CPRD	Medcode
25886	B222100	Malignant neoplasm of upper lobe of lung	Malig neop of respiratory tract and intrathoracic organs	Any Malignancy		CPRD	Medcode
44169	B222z00	Malignant neoplasm of upper lobe, bronchus or lung NOS	Malig neop of respiratory tract and intrathoracic organs	Any Malignancy		CPRD	Medcode
31268	B223.00	Malignant neoplasm of middle lobe, bronchus or lung	Malig neop of respiratory tract and intrathoracic organs	Any Malignancy		CPRD	Medcode
41523	B223000	Malignant neoplasm of middle lobe bronchus	Malig neop of respiratory tract and intrathoracic organs	Any Malignancy		CPRD	Medcode
39923	B223100	Malignant neoplasm of middle lobe of lung	Malig neop of respiratory tract and intrathoracic organs	Any Malignancy		CPRD	Medcode
54134	B223z00	Malignant neoplasm of middle lobe, bronchus or lung NOS	Malig neop of respiratory tract and intrathoracic organs	Any Malignancy		CPRD	Medcode
31188	B224.00	Malignant neoplasm of lower lobe, bronchus or lung	Malig neop of respiratory tract and intrathoracic organs	Any Malignancy		CPRD	Medcode
18678	B224000	Malignant neoplasm of lower lobe bronchus	Malig neop of respiratory tract and intrathoracic organs	Any Malignancy		CPRD	Medcode
12582	B224100	Malignant neoplasm of lower lobe of lung	Malig neop of respiratory tract and intrathoracic organs	Any Malignancy		CPRD	Medcode
42566	B224z00	Malignant neoplasm of lower lobe, bronchus or lung NOS	Malig neop of respiratory tract and intrathoracic organs	Any Malignancy		CPRD	Medcode
36371	B225.00	Malignant neoplasm of overlapping lesion of bronchus & lung	Malig neop of respiratory tract and intrathoracic organs	Any Malignancy		CPRD	Medcode
7484	B226.00	Mesothelioma	Malig neop of respiratory tract and intrathoracic organs	Any Malignancy		CPRD	Medcode
38961	B22y.00	Malignant neoplasm of other sites of bronchus or lung	Malig neop of respiratory tract and intrathoracic organs	Any Malignancy		CPRD	Medcode
3903	B22z.00	Malignant neoplasm of bronchus or lung NOS	Malig neop of respiratory tract and intrathoracic organs	Any Malignancy		CPRD	Medcode
2587	B22z.11	Lung cancer	Malig neop of respiratory tract and intrathoracic organs	Any Malignancy		CPRD	Medcode
31573	B23..00	Malignant neoplasm of pleura	Malig neop of respiratory tract and intrathoracic organs	Any Malignancy		CPRD	Medcode
B23%	B23%	Human immunodeficiency virus [HIV] disease resulting in other conditions	AIDS	AIDS		HES	ICD10
67107	B230.00	Malignant neoplasm of parietal pleura	Malig neop of respiratory tract and intrathoracic organs	Any Malignancy		CPRD	Medcode
106194	B231.00	Malignant neoplasm of visceral pleura	Malig neop of respiratory tract and intrathoracic organs	Any Malignancy		CPRD	Medcode
9600	B232.00	Mesothelioma of pleura	Malig neop of respiratory tract and intrathoracic organs	Any Malignancy		CPRD	Medcode
98104	B23y.00	Malignant neoplasm of other specified pleura	Malig neop of respiratory tract and intrathoracic organs	Any Malignancy		CPRD	Medcode
34742	B23z.00	Malignant neoplasm of pleura NOS	Malig neop of respiratory tract and intrathoracic organs	Any Malignancy		CPRD	Medcode
62556	B24..00	Malignant neoplasm of thymus, heart and mediastinum	Malig neop of respiratory tract and intrathoracic organs	Any Malignancy		CPRD	Medcode
B24%	B24%	Unspecified human immunodeficiency virus [HIV] disease	AIDS	AIDS		HES	ICD10
27483	B240.00	Malignant neoplasm of thymus	Malig neop of respiratory tract and intrathoracic organs	Any Malignancy		CPRD	Medcode
95644	B241.00	Malignant neoplasm of heart	Malig neop of respiratory tract and intrathoracic organs	Any Malignancy		CPRD	Medcode
63430	B241000	Malignant neoplasm of endocardium	Malig neop of respiratory tract and intrathoracic organs	Any Malignancy		CPRD	Medcode
65605	B241200	Malignant neoplasm of myocardium	Malig neop of respiratory tract and intrathoracic organs	Any Malignancy		CPRD	Medcode
94975	B241300	Malignant neoplasm of pericardium	Malig neop of respiratory tract and intrathoracic organs	Any Malignancy		CPRD	Medcode
101885	B241400	Mesothelioma of pericardium	Malignant neoplasms of mesothelial and soft tissue	Any Malignancy		CPRD	Medcode
50289	B241z00	Malignant neoplasm of heart NOS	Malig neop of respiratory tract and intrathoracic organs	Any Malignancy		CPRD	Medcode
27715	B242.00	Malignant neoplasm of anterior mediastinum	Malig neop of respiratory tract and intrathoracic organs	Any Malignancy		CPRD	Medcode
92720	B243.00	Malignant neoplasm of posterior mediastinum	Malig neop of respiratory tract and intrathoracic organs	Any Malignancy		CPRD	Medcode
61064	B24X.00	Malignant neoplasm of mediastinum, part unspecified	Malig neop of respiratory tract and intrathoracic organs	Any Malignancy		CPRD	Medcode
100232	B24y.00	Malig neop of other site of heart, thymus and mediastinum	Malig neop of respiratory tract and intrathoracic organs	Any Malignancy		CPRD	Medcode
66750	B24z.00	Malignant neoplasm of heart, thymus and mediastinum NOS	Malig neop of respiratory tract and intrathoracic organs	Any Malignancy		CPRD	Medcode
39531	B25..00	Malig neo, overlapping lesion of heart, mediastinum & pleura	Malig neop of respiratory tract and intrathoracic organs	Any Malignancy		CPRD	Medcode
66646	B26..00	Malignant neoplasm, overlap lesion of resp & intrathor orgs	Malig neop of respiratory tract and intrathoracic organs	Any Malignancy		CPRD	Medcode
44356	B2z..00	Malig neop other/ill-defined sites resp/intrathoracic organs	Malig neop of respiratory tract and intrathoracic organs	Any Malignancy		CPRD	Medcode
65793	B2z0.00	Malig neop of upper respiratory tract, part unspecified	Malig neop of respiratory tract and intrathoracic organs	Any Malignancy		CPRD	Medcode
29283	B2zy.00	Malignant neoplasm of other site of respiratory tract	Malig neop of respiratory tract and intrathoracic organs	Any Malignancy		CPRD	Medcode
42569	B2zz.00	Malignant neoplasm of respiratory tract NOS	Malig neop of respiratory tract and intrathoracic organs	Any Malignancy		CPRD	Medcode
18608	B3...00	Malig neop of bone, connective tissue, skin and breast	Malig neop of bone, connective tissue, skin and breast	Any Malignancy		CPRD	Medcode
9902	B3...11	Carcinoma of bone, connective tissue, skin and breast	Malig neop of bone, connective tissue, skin and breast	Any Malignancy		CPRD	Medcode
12539	B3...12	Sarcoma of bone and connective tissue	Malig neop of bone, connective tissue, skin and breast	Any Malignancy		CPRD	Medcode
18314	B30..00	Malignant neoplasm of bone and articular cartilage	Malig neop of bone, connective tissue, skin and breast	Any Malignancy		CPRD	Medcode
59036	B300.00	Malignant neoplasm of bones of skull and face	Malig neop of bone, connective tissue, skin and breast	Any Malignancy		CPRD	Medcode
53594	B300000	Malignant neoplasm of ethmoid bone	Malig neop of bone, connective tissue, skin and breast	Any Malignancy		CPRD	Medcode
53599	B300100	Malignant neoplasm of frontal bone	Malig neop of bone, connective tissue, skin and breast	Any Malignancy		CPRD	Medcode
59520	B300200	Malignant neoplasm of malar bone	Malig neop of bone, connective tissue, skin and breast	Any Malignancy		CPRD	Medcode
95458	B300300	Malignant neoplasm of nasal bone	Malig neop of bone, connective tissue, skin and breast	Any Malignancy		CPRD	Medcode
55953	B300400	Malignant neoplasm of occipital bone	Malig neop of bone, connective tissue, skin and breast	Any Malignancy		CPRD	Medcode
50298	B300500	Malignant neoplasm of orbital bone	Malig neop of bone, connective tissue, skin and breast	Any Malignancy		CPRD	Medcode
54747	B300600	Malignant neoplasm of parietal bone	Malig neop of bone, connective tissue, skin and breast	Any Malignancy		CPRD	Medcode
55595	B300700	Malignant neoplasm of sphenoid bone	Malig neop of bone, connective tissue, skin and breast	Any Malignancy		CPRD	Medcode
62104	B300800	Malignant neoplasm of temporal bone	Malig neop of bone, connective tissue, skin and breast	Any Malignancy		CPRD	Medcode
50299	B300900	Malignant neoplasm of zygomatic bone	Malig neop of bone, connective tissue, skin and breast	Any Malignancy		CPRD	Medcode
17475	B300A00	Malignant neoplasm of maxilla	Malig neop of bone, connective tissue, skin and breast	Any Malignancy		CPRD	Medcode
96445	B300B00	Malignant neoplasm of turbinate	Malig neop of bone, connective tissue, skin and breast	Any Malignancy		CPRD	Medcode
44452	B300C00	Malignant neoplasm of vomer	Malig neop of bone, connective tissue, skin and breast	Any Malignancy		CPRD	Medcode
69146	B300z00	Malignant neoplasm of bones of skull and face NOS	Malig neop of bone, connective tissue, skin and breast	Any Malignancy		CPRD	Medcode
33833	B301.00	Malignant neoplasm of mandible	Malig neop of bone, connective tissue, skin and breast	Any Malignancy		CPRD	Medcode
16704	B302.00	Malignant neoplasm of vertebral column	Malig neop of bone, connective tissue, skin and breast	Any Malignancy		CPRD	Medcode
46939	B302000	Malignant neoplasm of cervical vertebra	Malig neop of bone, connective tissue, skin and breast	Any Malignancy		CPRD	Medcode
32372	B302100	Malignant neoplasm of thoracic vertebra	Malig neop of bone, connective tissue, skin and breast	Any Malignancy		CPRD	Medcode
54691	B302200	Malignant neoplasm of lumbar vertebra	Malig neop of bone, connective tissue, skin and breast	Any Malignancy		CPRD	Medcode
49701	B302z00	Malignant neoplasm of vertebral column NOS	Malig neop of bone, connective tissue, skin and breast	Any Malignancy		CPRD	Medcode
27528	B303.00	Malignant neoplasm of ribs, sternum and clavicle	Malig neop of bone, connective tissue, skin and breast	Any Malignancy		CPRD	Medcode
37842	B303000	Malignant neoplasm of rib	Malig neop of bone, connective tissue, skin and breast	Any Malignancy		CPRD	Medcode
49491	B303100	Malignant neoplasm of sternum	Malig neop of bone, connective tissue, skin and breast	Any Malignancy		CPRD	Medcode
66639	B303200	Malignant neoplasm of clavicle	Malig neop of bone, connective tissue, skin and breast	Any Malignancy		CPRD	Medcode
60403	B303300	Malignant neoplasm of costal cartilage	Malig neop of bone, connective tissue, skin and breast	Any Malignancy		CPRD	Medcode
67763	B303400	Malignant neoplasm of costo-vertebral joint	Malig neop of bone, connective tissue, skin and breast	Any Malignancy		CPRD	Medcode
54493	B303500	Malignant neoplasm of xiphoid process	Malig neop of bone, connective tissue, skin and breast	Any Malignancy		CPRD	Medcode
51237	B303z00	Malignant neoplasm of rib, sternum and clavicle NOS	Malig neop of bone, connective tissue, skin and breast	Any Malignancy		CPRD	Medcode
71810	B304.00	Malignant neoplasm of scapula and long bones of upper arm	Malig neop of bone, connective tissue, skin and breast	Any Malignancy		CPRD	Medcode
49054	B304000	Malignant neoplasm of scapula	Malig neop of bone, connective tissue, skin and breast	Any Malignancy		CPRD	Medcode
105797	B304100	Malignant neoplasm of acromion	Malig neop of bone, connective tissue, skin and breast	Any Malignancy		CPRD	Medcode
61741	B304200	Malignant neoplasm of humerus	Malig neop of bone, connective tissue, skin and breast	Any Malignancy		CPRD	Medcode
92371	B304300	Malignant neoplasm of radius	Malig neop of bone, connective tissue, skin and breast	Any Malignancy		CPRD	Medcode
64848	B304400	Malignant neoplasm of ulna	Malig neop of bone, connective tissue, skin and breast	Any Malignancy		CPRD	Medcode
65880	B304z00	Malig neop of scapula and long bones of upper arm NOS	Malig neop of bone, connective tissue, skin and breast	Any Malignancy		CPRD	Medcode
73530	B305.00	Malignant neoplasm of hand bones	Malig neop of bone, connective tissue, skin and breast	Any Malignancy		CPRD	Medcode
106069	B305.11	Malignant neoplasm of carpal bones	Malig neop of bone, connective tissue, skin and breast	Any Malignancy		CPRD	Medcode
72464	B305.12	Malignant neoplasm of metacarpal bones	Malig neop of bone, connective tissue, skin and breast	Any Malignancy		CPRD	Medcode
57988	B305000	Malignant neoplasm of carpal bone - scaphoid	Malig neop of bone, connective tissue, skin and breast	Any Malignancy		CPRD	Medcode
69104	B305100	Malignant neoplasm of carpal bone - lunate	Malig neop of bone, connective tissue, skin and breast	Any Malignancy		CPRD	Medcode
110993	B305800	Malignant neoplasm of first metacarpal bone	Malig neop of bone, connective tissue, skin and breast	Any Malignancy		CPRD	Medcode
108638	B305A00	Malignant neoplasm of third metacarpal bone	Malig neop of bone, connective tissue, skin and breast	Any Malignancy		CPRD	Medcode
94427	B305C00	Malignant neoplasm of fifth metacarpal bone	Malig neop of bone, connective tissue, skin and breast	Any Malignancy		CPRD	Medcode
86812	B305D00	Malignant neoplasm of phalanges of hand	Malig neop of bone, connective tissue, skin and breast	Any Malignancy		CPRD	Medcode
73556	B305z00	Malignant neoplasm of hand bones NOS	Malig neop of bone, connective tissue, skin and breast	Any Malignancy		CPRD	Medcode
54631	B306.00	Malignant neoplasm of pelvic bones, sacrum and coccyx	Malig neop of bone, connective tissue, skin and breast	Any Malignancy		CPRD	Medcode
44609	B306000	Malignant neoplasm of ilium	Malig neop of bone, connective tissue, skin and breast	Any Malignancy		CPRD	Medcode
59223	B306100	Malignant neoplasm of ischium	Malig neop of bone, connective tissue, skin and breast	Any Malignancy		CPRD	Medcode
51921	B306200	Malignant neoplasm of pubis	Malig neop of bone, connective tissue, skin and breast	Any Malignancy		CPRD	Medcode
40966	B306300	Malignant neoplasm of sacral vertebra	Malig neop of bone, connective tissue, skin and breast	Any Malignancy		CPRD	Medcode
66908	B306400	Malignant neoplasm of coccygeal vertebra	Malig neop of bone, connective tissue, skin and breast	Any Malignancy		CPRD	Medcode
50152	B306500	Malignant sacral teratoma	Malig neop of bone, connective tissue, skin and breast	Any Malignancy		CPRD	Medcode
38938	B306z00	Malignant neoplasm of pelvis, sacrum or coccyx NOS	Malig neop of bone, connective tissue, skin and breast	Any Malignancy		CPRD	Medcode
68055	B307.00	Malignant neoplasm of long bones of leg	Malig neop of bone, connective tissue, skin and breast	Any Malignancy		CPRD	Medcode
56513	B307000	Malignant neoplasm of femur	Malig neop of bone, connective tissue, skin and breast	Any Malignancy		CPRD	Medcode
50402	B307100	Malignant neoplasm of fibula	Malig neop of bone, connective tissue, skin and breast	Any Malignancy		CPRD	Medcode
40814	B307200	Malignant neoplasm of tibia	Malig neop of bone, connective tissue, skin and breast	Any Malignancy		CPRD	Medcode
62630	B307z00	Malignant neoplasm of long bones of leg NOS	Malig neop of bone, connective tissue, skin and breast	Any Malignancy		CPRD	Medcode
105475	B308.00	Malignant neoplasm of short bones of leg	Malig neop of bone, connective tissue, skin and breast	Any Malignancy		CPRD	Medcode
111779	B308000	Malignant neoplasm of patella	Malig neop of bone, connective tissue, skin and breast	Any Malignancy		CPRD	Medcode
95182	B308100	Malignant neoplasm of talus	Malig neop of bone, connective tissue, skin and breast	Any Malignancy		CPRD	Medcode
72212	B308200	Malignant neoplasm of calcaneum	Malig neop of bone, connective tissue, skin and breast	Any Malignancy		CPRD	Medcode
34878	B308300	Malignant neoplasm of medial cuneiform	Malig neop of bone, connective tissue, skin and breast	Any Malignancy		CPRD	Medcode
69927	B308800	Malignant neoplasm of first metatarsal bone	Malig neop of bone, connective tissue, skin and breast	Any Malignancy		CPRD	Medcode
111426	B308900	Malignant neoplasm of second metatarsal bone	Malig neop of bone, connective tissue, skin and breast	Any Malignancy		CPRD	Medcode
92382	B308B00	Malignant neoplasm of fourth metatarsal bone	Malig neop of bone, connective tissue, skin and breast	Any Malignancy		CPRD	Medcode
58949	B308D00	Malignant neoplasm of phalanges of foot	Malig neop of bone, connective tissue, skin and breast	Any Malignancy		CPRD	Medcode
103354	B308z00	Malignant neoplasm of short bones of leg NOS	Malig neop of bone, connective tissue, skin and breast	Any Malignancy		CPRD	Medcode
67451	B30W.00	Malignant neoplasm/overlap lesion/bone+articulr cartilage	Malig neop of bone, connective tissue, skin and breast	Any Malignancy		CPRD	Medcode
43614	B30X.00	Malignant neoplasm/bones+articular cartilage/limb,unspfd	Malig neop of bone, connective tissue, skin and breast	Any Malignancy		CPRD	Medcode
16075	B30z.00	Malignant neoplasm of bone and articular cartilage NOS	Malig neop of bone, connective tissue, skin and breast	Any Malignancy		CPRD	Medcode
19437	B30z000	Osteosarcoma	Malig neop of bone, connective tissue, skin and breast	Any Malignancy		CPRD	Medcode
34451	B31..00	Malignant neoplasm of connective and other soft tissue	Malig neop of bone, connective tissue, skin and breast	Any Malignancy		CPRD	Medcode
43475	B310.00	Malig neop of connective and soft tissue head, face and neck	Malig neop of bone, connective tissue, skin and breast	Any Malignancy		CPRD	Medcode
59382	B310000	Malignant neoplasm of soft tissue of head	Malig neop of bone, connective tissue, skin and breast	Any Malignancy		CPRD	Medcode
40014	B310100	Malignant neoplasm of soft tissue of face	Malig neop of bone, connective tissue, skin and breast	Any Malignancy		CPRD	Medcode
48517	B310200	Malignant neoplasm of soft tissue of neck	Malig neop of bone, connective tissue, skin and breast	Any Malignancy		CPRD	Medcode
60035	B310300	Malignant neoplasm of cartilage of ear	Malig neop of bone, connective tissue, skin and breast	Any Malignancy		CPRD	Medcode
49463	B310400	Malignant neoplasm of tarsus of eyelid	Malig neop of bone, connective tissue, skin and breast	Any Malignancy		CPRD	Medcode
108389	B310500	Malignant neoplasm soft tissues of cervical spine	Malig neop of bone, connective tissue, skin and breast	Any Malignancy		CPRD	Medcode
73718	B310z00	Malig neop connective and soft tissue head, face, neck NOS	Malig neop of bone, connective tissue, skin and breast	Any Malignancy		CPRD	Medcode
53989	B311.00	Malig neop connective and soft tissue upper limb/shoulder	Malig neop of bone, connective tissue, skin and breast	Any Malignancy		CPRD	Medcode
50222	B311000	Malignant neoplasm of connective and soft tissue of shoulder	Malig neop of bone, connective tissue, skin and breast	Any Malignancy		CPRD	Medcode
64345	B311100	Malignant neoplasm of connective and soft tissue, upper arm	Malig neop of bone, connective tissue, skin and breast	Any Malignancy		CPRD	Medcode
57482	B311200	Malignant neoplasm of connective and soft tissue of fore-arm	Malig neop of bone, connective tissue, skin and breast	Any Malignancy		CPRD	Medcode
19321	B311300	Malignant neoplasm of connective and soft tissue of hand	Malig neop of bone, connective tissue, skin and breast	Any Malignancy		CPRD	Medcode
91586	B311400	Malignant neoplasm of connective and soft tissue of finger	Malig neop of bone, connective tissue, skin and breast	Any Malignancy		CPRD	Medcode
63988	B311500	Malignant neoplasm of connective and soft tissue of thumb	Malig neop of bone, connective tissue, skin and breast	Any Malignancy		CPRD	Medcode
104913	B311z00	Malig neop tis should/arm NOS	Malignant neoplasms of mesothelial and soft tissue	Any Malignancy		CPRD	Medcode
66088	B312.00	Malig neop of connective and soft tissue of hip and leg	Malig neop of bone, connective tissue, skin and breast	Any Malignancy		CPRD	Medcode
102949	B312000	Malignant neoplasm of connective and soft tissue of hip	Malig neop of bone, connective tissue, skin and breast	Any Malignancy		CPRD	Medcode
44805	B312100	Malig neop of connective and soft tissue thigh and upper leg	Malig neop of bone, connective tissue, skin and breast	Any Malignancy		CPRD	Medcode
54965	B312200	Malig neop connective and soft tissue of popliteal space	Malig neop of bone, connective tissue, skin and breast	Any Malignancy		CPRD	Medcode
30542	B312300	Malig neop of connective and soft tissue of lower leg	Malig neop of bone, connective tissue, skin and breast	Any Malignancy		CPRD	Medcode
54222	B312400	Malignant neoplasm of connective and soft tissue of foot	Malig neop of bone, connective tissue, skin and breast	Any Malignancy		CPRD	Medcode
99572	B312500	Malignant neoplasm of connective and soft tissue of toe	Malig neop of bone, connective tissue, skin and breast	Any Malignancy		CPRD	Medcode
90546	B312z00	Malig neop connective and soft tissue hip and leg NOS	Malig neop of bone, connective tissue, skin and breast	Any Malignancy		CPRD	Medcode
22290	B313.00	Malignant neoplasm of connective and soft tissue of thorax	Malig neop of bone, connective tissue, skin and breast	Any Malignancy		CPRD	Medcode
29160	B313000	Malignant neoplasm of connective and soft tissue of axilla	Malig neop of bone, connective tissue, skin and breast	Any Malignancy		CPRD	Medcode
54186	B313100	Malignant neoplasm of diaphragm	Malig neop of bone, connective tissue, skin and breast	Any Malignancy		CPRD	Medcode
72522	B313200	Malignant neoplasm of great vessels	Malig neop of bone, connective tissue, skin and breast	Any Malignancy		CPRD	Medcode
104139	B313300	Malignancy, soft tiss-th spine	Malignant neoplasms of mesothelial and soft tissue	Any Malignancy		CPRD	Medcode
98408	B313z00	Malig neop of connective and soft tissue of thorax NOS	Malig neop of bone, connective tissue, skin and breast	Any Malignancy		CPRD	Medcode
45071	B314.00	Malignant neoplasm of connective and soft tissue of abdomen	Malig neop of bone, connective tissue, skin and breast	Any Malignancy		CPRD	Medcode
66488	B314000	Malig neop of connective and soft tissue of abdominal wall	Malig neop of bone, connective tissue, skin and breast	Any Malignancy		CPRD	Medcode
94272	B314100	Malig neoplasm of connective and soft tissues of lumb spine	Malig neop of bone, connective tissue, skin and breast	Any Malignancy		CPRD	Medcode
60247	B314z00	Malig neop of connective and soft tissue of abdomen NOS	Malig neop of bone, connective tissue, skin and breast	Any Malignancy		CPRD	Medcode
51965	B315.00	Malignant neoplasm of connective and soft tissue of pelvis	Malig neop of bone, connective tissue, skin and breast	Any Malignancy		CPRD	Medcode
70463	B315000	Malignant neoplasm of connective and soft tissue of buttock	Malig neop of bone, connective tissue, skin and breast	Any Malignancy		CPRD	Medcode
67324	B315100	Malig neop of connective and soft tissue of inguinal region	Malig neop of bone, connective tissue, skin and breast	Any Malignancy		CPRD	Medcode
59152	B315200	Malignant neoplasm of connective and soft tissue of perineum	Malig neop of bone, connective tissue, skin and breast	Any Malignancy		CPRD	Medcode
110192	B315300	Malignancy, soft tiss-sac+cocc	Malignant neoplasms of mesothelial and soft tissue	Any Malignancy		CPRD	Medcode
58836	B315z00	Malig neop of connective and soft tissue of pelvis NOS	Malig neop of bone, connective tissue, skin and breast	Any Malignancy		CPRD	Medcode
57471	B316.00	Malig neop of connective and soft tissue trunk unspecified	Malig neop of bone, connective tissue, skin and breast	Any Malignancy		CPRD	Medcode
111311	B317.00	Malignant neoplasm, overlap lesion connective & soft tissue	Malig neop of bone, connective tissue, skin and breast	Any Malignancy		CPRD	Medcode
65233	B31y.00	Malig neop connective and soft tissue other specified site	Malig neop of bone, connective tissue, skin and breast	Any Malignancy		CPRD	Medcode
15182	B31z.00	Malignant neoplasm of connective and soft tissue, site NOS	Malig neop of bone, connective tissue, skin and breast	Any Malignancy		CPRD	Medcode
104128	B31z000	Kaposi's sarc of soft tissue	Malignant neoplasms of mesothelial and soft tissue	Any Malignancy		CPRD	Medcode
865	B32..00	Malignant melanoma of skin	Malig neop of bone, connective tissue, skin and breast	Any Malignancy		CPRD	Medcode
70637	B320.00	Malignant melanoma of lip	Malig neop of bone, connective tissue, skin and breast	Any Malignancy		CPRD	Medcode
54632	B321.00	Malignant melanoma of eyelid including canthus	Malig neop of bone, connective tissue, skin and breast	Any Malignancy		CPRD	Medcode
57260	B322.00	Malignant melanoma of ear and external auricular canal	Malig neop of bone, connective tissue, skin and breast	Any Malignancy		CPRD	Medcode
59061	B322000	Malignant melanoma of auricle (ear)	Malig neop of bone, connective tissue, skin and breast	Any Malignancy		CPRD	Medcode
102145	B322100	Malignant melanoma of external auditory meatus	Malig neop of bone, connective tissue, skin and breast	Any Malignancy		CPRD	Medcode
73744	B322z00	Malignant melanoma of ear and external auricular canal NOS	Malig neop of bone, connective tissue, skin and breast	Any Malignancy		CPRD	Medcode
47252	B323.00	Malignant melanoma of other and unspecified parts of face	Malig neop of bone, connective tissue, skin and breast	Any Malignancy		CPRD	Medcode
41278	B323000	Malignant melanoma of external surface of cheek	Malig neop of bone, connective tissue, skin and breast	Any Malignancy		CPRD	Medcode
71136	B323100	Malignant melanoma of chin	Malig neop of bone, connective tissue, skin and breast	Any Malignancy		CPRD	Medcode
47094	B323200	Malignant melanoma of eyebrow	Malig neop of bone, connective tissue, skin and breast	Any Malignancy		CPRD	Medcode
68133	B323300	Malignant melanoma of forehead	Malig neop of bone, connective tissue, skin and breast	Any Malignancy		CPRD	Medcode
45139	B323400	Malignant melanoma of external surface of nose	Malig neop of bone, connective tissue, skin and breast	Any Malignancy		CPRD	Medcode
58958	B323500	Malignant melanoma of temple	Malig neop of bone, connective tissue, skin and breast	Any Malignancy		CPRD	Medcode
67806	B323z00	Malignant melanoma of face NOS	Malig neop of bone, connective tissue, skin and breast	Any Malignancy		CPRD	Medcode
65625	B324.00	Malignant melanoma of scalp and neck	Malig neop of bone, connective tissue, skin and breast	Any Malignancy		CPRD	Medcode
55881	B324000	Malignant melanoma of scalp	Malig neop of bone, connective tissue, skin and breast	Any Malignancy		CPRD	Medcode
45306	B324100	Malignant melanoma of neck	Malig neop of bone, connective tissue, skin and breast	Any Malignancy		CPRD	Medcode
99257	B324z00	Malignant melanoma of scalp and neck NOS	Malig neop of bone, connective tissue, skin and breast	Any Malignancy		CPRD	Medcode
38689	B325.00	Malignant melanoma of trunk (excluding scrotum)	Malig neop of bone, connective tissue, skin and breast	Any Malignancy		CPRD	Medcode
49814	B325000	Malignant melanoma of axilla	Malig neop of bone, connective tissue, skin and breast	Any Malignancy		CPRD	Medcode
32768	B325100	Malignant melanoma of breast	Malig neop of bone, connective tissue, skin and breast	Any Malignancy		CPRD	Medcode
53629	B325200	Malignant melanoma of buttock	Malig neop of bone, connective tissue, skin and breast	Any Malignancy		CPRD	Medcode
34259	B325300	Malignant melanoma of groin	Malig neop of bone, connective tissue, skin and breast	Any Malignancy		CPRD	Medcode
109002	B325400	Malignant melanoma of perianal skin	Malig neop of bone, connective tissue, skin and breast	Any Malignancy		CPRD	Medcode
95629	B325500	Malignant melanoma of perineum	Malig neop of bone, connective tissue, skin and breast	Any Malignancy		CPRD	Medcode
43715	B325600	Malignant melanoma of umbilicus	Malig neop of bone, connective tissue, skin and breast	Any Malignancy		CPRD	Medcode
43463	B325700	Malignant melanoma of back	Malig neop of bone, connective tissue, skin and breast	Any Malignancy		CPRD	Medcode
51209	B325800	Malignant melanoma of chest wall	Malig neop of bone, connective tissue, skin and breast	Any Malignancy		CPRD	Medcode
45760	B325z00	Malignant melanoma of trunk, excluding scrotum, NOS	Malig neop of bone, connective tissue, skin and breast	Any Malignancy		CPRD	Medcode
65164	B326.00	Malignant melanoma of upper limb and shoulder	Malig neop of bone, connective tissue, skin and breast	Any Malignancy		CPRD	Medcode
50505	B326000	Malignant melanoma of shoulder	Malig neop of bone, connective tissue, skin and breast	Any Malignancy		CPRD	Medcode
54685	B326100	Malignant melanoma of upper arm	Malig neop of bone, connective tissue, skin and breast	Any Malignancy		CPRD	Medcode
45755	B326200	Malignant melanoma of fore-arm	Malig neop of bone, connective tissue, skin and breast	Any Malignancy		CPRD	Medcode
62475	B326300	Malignant melanoma of hand	Malig neop of bone, connective tissue, skin and breast	Any Malignancy		CPRD	Medcode
25602	B326400	Malignant melanoma of finger	Malig neop of bone, connective tissue, skin and breast	Any Malignancy		CPRD	Medcode
63997	B326500	Malignant melanoma of thumb	Malig neop of bone, connective tissue, skin and breast	Any Malignancy		CPRD	Medcode
55292	B326z00	Malignant melanoma of upper limb or shoulder NOS	Malig neop of bone, connective tissue, skin and breast	Any Malignancy		CPRD	Medcode
46255	B327.00	Malignant melanoma of lower limb and hip	Malig neop of bone, connective tissue, skin and breast	Any Malignancy		CPRD	Medcode
73536	B327000	Malignant melanoma of hip	Malig neop of bone, connective tissue, skin and breast	Any Malignancy		CPRD	Medcode
51873	B327100	Malignant melanoma of thigh	Malig neop of bone, connective tissue, skin and breast	Any Malignancy		CPRD	Medcode
54305	B327200	Malignant melanoma of knee	Malig neop of bone, connective tissue, skin and breast	Any Malignancy		CPRD	Medcode
39878	B327300	Malignant melanoma of popliteal fossa area	Malig neop of bone, connective tissue, skin and breast	Any Malignancy		CPRD	Medcode
37872	B327400	Malignant melanoma of lower leg	Malig neop of bone, connective tissue, skin and breast	Any Malignancy		CPRD	Medcode
42714	B327500	Malignant melanoma of ankle	Malig neop of bone, connective tissue, skin and breast	Any Malignancy		CPRD	Medcode
61246	B327600	Malignant melanoma of heel	Malig neop of bone, connective tissue, skin and breast	Any Malignancy		CPRD	Medcode
41490	B327700	Malignant melanoma of foot	Malig neop of bone, connective tissue, skin and breast	Any Malignancy		CPRD	Medcode
36899	B327800	Malignant melanoma of toe	Malig neop of bone, connective tissue, skin and breast	Any Malignancy		CPRD	Medcode
53369	B327900	Malignant melanoma of great toe	Malig neop of bone, connective tissue, skin and breast	Any Malignancy		CPRD	Medcode
64327	B327z00	Malignant melanoma of lower limb or hip NOS	Malig neop of bone, connective tissue, skin and breast	Any Malignancy		CPRD	Medcode
111079	B328.00	Malignant melanoma stage IA	Malig neop of bone, connective tissue, skin and breast	Any Malignancy		CPRD	Medcode
109827	B329.00	Malignant melanoma stage IB	Malig neop of bone, connective tissue, skin and breast	Any Malignancy		CPRD	Medcode
110139	B32A.00	Malignant melanoma stage IIA	Malig neop of bone, connective tissue, skin and breast	Any Malignancy		CPRD	Medcode
110180	B32B.00	Malignant melanoma stage IIB	Malig neop of bone, connective tissue, skin and breast	Any Malignancy		CPRD	Medcode
111413	B32C.00	Malignant melanoma stage IIC	Malig neop of bone, connective tissue, skin and breast	Any Malignancy		CPRD	Medcode
111672	B32D.00	Malignant melanoma stage IIIA	Malig neop of bone, connective tissue, skin and breast	Any Malignancy		CPRD	Medcode
111943	B32E.00	Malignant melanoma stage IIIB	Malig neop of bone, connective tissue, skin and breast	Any Malignancy		CPRD	Medcode
110961	B32F.00	Malignant melanoma stage IIIC	Malig neop of bone, connective tissue, skin and breast	Any Malignancy		CPRD	Medcode
109745	B32G.00	Malignant melanoma stage IV M1a	Malig neop of bone, connective tissue, skin and breast	Metastatic Solid Tumour		CPRD	Medcode
110483	B32H.00	Malignant melanoma stage IV M1b	Malig neop of bone, connective tissue, skin and breast	Metastatic Solid Tumour		CPRD	Medcode
111162	B32J.00	Malignant melanoma stage IV M1c	Malig neop of bone, connective tissue, skin and breast	Metastatic Solid Tumour		CPRD	Medcode
42153	B32y.00	Malignant melanoma of other specified skin site	Malig neop of bone, connective tissue, skin and breast	Any Malignancy		CPRD	Medcode
96585	B32y000	Overlapping malignant melanoma of skin	Malig neop of bone, connective tissue, skin and breast	Any Malignancy		CPRD	Medcode
28556	B32z.00	Malignant melanoma of skin NOS	Malig neop of bone, connective tissue, skin and breast	Any Malignancy		CPRD	Medcode
4632	B33..00	Other malignant neoplasm of skin	Malig neop of bone, connective tissue, skin and breast	Any Malignancy		CPRD	Medcode
876	B33..11	Basal cell carcinoma	Melanoma and other malignant neoplasms of skin	Any Malignancy		CPRD	Medcode
1940	B33..13	Rodent ulcer	Melanoma and other malignant neoplasms of skin	Any Malignancy		CPRD	Medcode
37016	B33..14	Malignant neoplasm of sebaceous gland	Malig neop of bone, connective tissue, skin and breast	Any Malignancy		CPRD	Medcode
40443	B33..15	Malignant neoplasm of sweat gland	Malig neop of bone, connective tissue, skin and breast	Any Malignancy		CPRD	Medcode
3445	B33..16	Epithelioma basal cell	Melanoma and other malignant neoplasms of skin	Any Malignancy		CPRD	Medcode
18245	B330.00	Malignant neoplasm of skin of lip	Malig neop of bone, connective tissue, skin and breast	Any Malignancy		CPRD	Medcode
43087	B331.00	Malignant neoplasm of eyelid including canthus	Malig neop of bone, connective tissue, skin and breast	Any Malignancy		CPRD	Medcode
36731	B331000	Malignant neoplasm of canthus	Malig neop of bone, connective tissue, skin and breast	Any Malignancy		CPRD	Medcode
55550	B331100	Malignant neoplasm of upper eyelid	Malig neop of bone, connective tissue, skin and breast	Any Malignancy		CPRD	Medcode
41958	B331200	Malignant neoplasm of lower eyelid	Malig neop of bone, connective tissue, skin and breast	Any Malignancy		CPRD	Medcode
53515	B332.00	Malignant neoplasm skin of ear and external auricular canal	Malig neop of bone, connective tissue, skin and breast	Any Malignancy		CPRD	Medcode
33997	B332000	Malignant neoplasm of skin of auricle (ear)	Malig neop of bone, connective tissue, skin and breast	Any Malignancy		CPRD	Medcode
62080	B332100	Malignant neoplasm of skin of external auditory meatus	Malig neop of bone, connective tissue, skin and breast	Any Malignancy		CPRD	Medcode
33271	B332200	Malignant neoplasm of pinna NEC	Malig neop of bone, connective tissue, skin and breast	Any Malignancy		CPRD	Medcode
62399	B332z00	Malig neop skin of ear and external auricular canal NOS	Malig neop of bone, connective tissue, skin and breast	Any Malignancy		CPRD	Medcode
27370	B333.00	Malignant neoplasm skin of other and unspecified parts face	Malig neop of bone, connective tissue, skin and breast	Any Malignancy		CPRD	Medcode
30645	B333000	Malignant neoplasm of skin of cheek, external	Malig neop of bone, connective tissue, skin and breast	Any Malignancy		CPRD	Medcode
49403	B333100	Malignant neoplasm of skin of chin	Malig neop of bone, connective tissue, skin and breast	Any Malignancy		CPRD	Medcode
55670	B333200	Malignant neoplasm of skin of eyebrow	Malig neop of bone, connective tissue, skin and breast	Any Malignancy		CPRD	Medcode
30576	B333300	Malignant neoplasm of skin of forehead	Malig neop of bone, connective tissue, skin and breast	Any Malignancy		CPRD	Medcode
16202	B333400	Malignant neoplasm of skin of nose (external)	Malig neop of bone, connective tissue, skin and breast	Any Malignancy		CPRD	Medcode
21327	B333500	Malignant neoplasm of skin of temple	Malig neop of bone, connective tissue, skin and breast	Any Malignancy		CPRD	Medcode
46008	B333z00	Malignant neoplasm skin other and unspec part of face NOS	Malig neop of bone, connective tissue, skin and breast	Any Malignancy		CPRD	Medcode
54234	B334.00	Malignant neoplasm of scalp and skin of neck	Malig neop of bone, connective tissue, skin and breast	Any Malignancy		CPRD	Medcode
37165	B334000	Malignant neoplasm of scalp	Malig neop of bone, connective tissue, skin and breast	Any Malignancy		CPRD	Medcode
43619	B334100	Malignant neoplasm of skin of neck	Malig neop of bone, connective tissue, skin and breast	Any Malignancy		CPRD	Medcode
73760	B334z00	Malignant neoplasm of scalp or skin of neck NOS	Malig neop of bone, connective tissue, skin and breast	Any Malignancy		CPRD	Medcode
57446	B335.00	Malignant neoplasm of skin of trunk, excluding scrotum	Malig neop of bone, connective tissue, skin and breast	Any Malignancy		CPRD	Medcode
70380	B335000	Malignant neoplasm of skin of axillary fold	Malig neop of bone, connective tissue, skin and breast	Any Malignancy		CPRD	Medcode
37969	B335100	Malignant neoplasm of skin of chest, excluding breast	Malig neop of bone, connective tissue, skin and breast	Any Malignancy		CPRD	Medcode
30543	B335200	Malignant neoplasm of skin of breast	Malig neop of bone, connective tissue, skin and breast	Any Malignancy		CPRD	Medcode
18618	B335300	Malignant neoplasm of skin of abdominal wall	Malig neop of bone, connective tissue, skin and breast	Any Malignancy		CPRD	Medcode
67748	B335400	Malignant neoplasm of skin of umbilicus	Malig neop of bone, connective tissue, skin and breast	Any Malignancy		CPRD	Medcode
66319	B335500	Malignant neoplasm of skin of groin	Malig neop of bone, connective tissue, skin and breast	Any Malignancy		CPRD	Medcode
46458	B335600	Malignant neoplasm of skin of perineum	Malig neop of bone, connective tissue, skin and breast	Any Malignancy		CPRD	Medcode
45077	B335700	Malignant neoplasm of skin of back	Malig neop of bone, connective tissue, skin and breast	Any Malignancy		CPRD	Medcode
62305	B335800	Malignant neoplasm of skin of buttock	Malig neop of bone, connective tissue, skin and breast	Any Malignancy		CPRD	Medcode
23480	B335900	Malignant neoplasm of perianal skin	Malig neop of bone, connective tissue, skin and breast	Any Malignancy		CPRD	Medcode
66447	B335A00	Malignant neoplasm of skin of scapular region	Malig neop of bone, connective tissue, skin and breast	Any Malignancy		CPRD	Medcode
15868	B335z00	Malignant neoplasm of skin of trunk, excluding scrotum, NOS	Malig neop of bone, connective tissue, skin and breast	Any Malignancy		CPRD	Medcode
30747	B336.00	Malignant neoplasm of skin of upper limb and shoulder	Malig neop of bone, connective tissue, skin and breast	Any Malignancy		CPRD	Medcode
43122	B336000	Malignant neoplasm of skin of shoulder	Malig neop of bone, connective tissue, skin and breast	Any Malignancy		CPRD	Medcode
42707	B336100	Malignant neoplasm of skin of upper arm	Malig neop of bone, connective tissue, skin and breast	Any Malignancy		CPRD	Medcode
30577	B336200	Malignant neoplasm of skin of fore-arm	Malig neop of bone, connective tissue, skin and breast	Any Malignancy		CPRD	Medcode
54352	B336300	Malignant neoplasm of skin of hand	Malig neop of bone, connective tissue, skin and breast	Any Malignancy		CPRD	Medcode
25245	B336400	Malignant neoplasm of skin of finger	Malig neop of bone, connective tissue, skin and breast	Any Malignancy		CPRD	Medcode
64406	B336500	Malignant neoplasm of skin of thumb	Malig neop of bone, connective tissue, skin and breast	Any Malignancy		CPRD	Medcode
60526	B336z00	Malignant neoplasm of skin of upper limb or shoulder NOS	Malig neop of bone, connective tissue, skin and breast	Any Malignancy		CPRD	Medcode
57442	B337.00	Malignant neoplasm of skin of lower limb and hip	Malig neop of bone, connective tissue, skin and breast	Any Malignancy		CPRD	Medcode
70988	B337000	Malignant neoplasm of skin of hip	Malig neop of bone, connective tissue, skin and breast	Any Malignancy		CPRD	Medcode
58601	B337100	Malignant neoplasm of skin of thigh	Malig neop of bone, connective tissue, skin and breast	Any Malignancy		CPRD	Medcode
56954	B337200	Malignant neoplasm of skin of knee	Malig neop of bone, connective tissue, skin and breast	Any Malignancy		CPRD	Medcode
68197	B337300	Malignant neoplasm of skin of popliteal fossa area	Malig neop of bone, connective tissue, skin and breast	Any Malignancy		CPRD	Medcode
33682	B337400	Malignant neoplasm of skin of lower leg	Malig neop of bone, connective tissue, skin and breast	Any Malignancy		CPRD	Medcode
64270	B337500	Malignant neoplasm of skin of ankle	Malig neop of bone, connective tissue, skin and breast	Any Malignancy		CPRD	Medcode
104025	B337600	Malignant neoplasm of skin of heel	Malig neop of bone, connective tissue, skin and breast	Any Malignancy		CPRD	Medcode
70587	B337700	Malignant neoplasm of skin of foot	Malig neop of bone, connective tissue, skin and breast	Any Malignancy		CPRD	Medcode
65782	B337800	Malignant neoplasm of skin of toe	Malig neop of bone, connective tissue, skin and breast	Any Malignancy		CPRD	Medcode
67914	B337900	Malignant neoplasm of skin of great toe	Malig neop of bone, connective tissue, skin and breast	Any Malignancy		CPRD	Medcode
61194	B337z00	Malignant neoplasm of skin of lower limb or hip NOS	Malig neop of bone, connective tissue, skin and breast	Any Malignancy		CPRD	Medcode
93352	B338.00	Squamous cell carcinom of skin	Melanoma and other malignant neoplasms of skin	Any Malignancy		CPRD	Medcode
24375	B339.00	Dermatofibrosarcoma protuberan	Melanoma and other malignant neoplasms of skin	Any Malignancy		CPRD	Medcode
42429	B33X.00	Malignant neoplasm overlapping lesion of skin	Malig neop of bone, connective tissue, skin and breast	Any Malignancy		CPRD	Medcode
18354	B33y.00	Malignant neoplasm of other specified skin sites	Malig neop of bone, connective tissue, skin and breast	Any Malignancy		CPRD	Medcode
2492	B33z.00	Malignant neoplasm of skin NOS	Malig neop of bone, connective tissue, skin and breast	Any Malignancy		CPRD	Medcode
93490	B33z.11	Squam cell carcinoma skin NOS	Melanoma and other malignant neoplasms of skin	Any Malignancy		CPRD	Medcode
27931	B33z000	Kaposi's sarcoma of skin	Malig neop of bone, connective tissue, skin and breast	Any Malignancy		CPRD	Medcode
3968	B34..00	Malignant neoplasm of female breast	Malig neop of bone, connective tissue, skin and breast	Any Malignancy		CPRD	Medcode
348	B34..11	Ca female breast	Malig neop of bone, connective tissue, skin and breast	Any Malignancy		CPRD	Medcode
26853	B340.00	Malignant neoplasm of nipple and areola of female breast	Malig neop of bone, connective tissue, skin and breast	Any Malignancy		CPRD	Medcode
23380	B340000	Malignant neoplasm of nipple of female breast	Malig neop of bone, connective tissue, skin and breast	Any Malignancy		CPRD	Medcode
64686	B340100	Malignant neoplasm of areola of female breast	Malig neop of bone, connective tissue, skin and breast	Any Malignancy		CPRD	Medcode
59831	B340z00	Malignant neoplasm of nipple or areola of female breast NOS	Malig neop of bone, connective tissue, skin and breast	Any Malignancy		CPRD	Medcode
31546	B341.00	Malignant neoplasm of central part of female breast	Malig neop of bone, connective tissue, skin and breast	Any Malignancy		CPRD	Medcode
29826	B342.00	Malignant neoplasm of upper-inner quadrant of female breast	Malig neop of bone, connective tissue, skin and breast	Any Malignancy		CPRD	Medcode
45222	B343.00	Malignant neoplasm of lower-inner quadrant of female breast	Malig neop of bone, connective tissue, skin and breast	Any Malignancy		CPRD	Medcode
23399	B344.00	Malignant neoplasm of upper-outer quadrant of female breast	Malig neop of bone, connective tissue, skin and breast	Any Malignancy		CPRD	Medcode
42070	B345.00	Malignant neoplasm of lower-outer quadrant of female breast	Malig neop of bone, connective tissue, skin and breast	Any Malignancy		CPRD	Medcode
20685	B346.00	Malignant neoplasm of axillary tail of female breast	Malig neop of bone, connective tissue, skin and breast	Any Malignancy		CPRD	Medcode
49148	B347.00	Malignant neoplasm, overlapping lesion of breast	Malig neop of bone, connective tissue, skin and breast	Any Malignancy		CPRD	Medcode
56715	B34y.00	Malignant neoplasm of other site of female breast	Malig neop of bone, connective tissue, skin and breast	Any Malignancy		CPRD	Medcode
95057	B34y000	Malignant neoplasm of ectopic site of female breast	Malig neop of bone, connective tissue, skin and breast	Any Malignancy		CPRD	Medcode
38475	B34yz00	Malignant neoplasm of other site of female breast NOS	Malig neop of bone, connective tissue, skin and breast	Any Malignancy		CPRD	Medcode
9470	B34z.00	Malignant neoplasm of female breast NOS	Malig neop of bone, connective tissue, skin and breast	Any Malignancy		CPRD	Medcode
19423	B35..00	Malignant neoplasm of male breast	Malig neop of bone, connective tissue, skin and breast	Any Malignancy		CPRD	Medcode
54494	B350.00	Malignant neoplasm of nipple and areola of male breast	Malig neop of bone, connective tissue, skin and breast	Any Malignancy		CPRD	Medcode
68480	B350000	Malignant neoplasm of nipple of male breast	Malig neop of bone, connective tissue, skin and breast	Any Malignancy		CPRD	Medcode
67884	B350100	Malignant neoplasm of areola of male breast	Malig neop of bone, connective tissue, skin and breast	Any Malignancy		CPRD	Medcode
54202	B35z.00	Malignant neoplasm of other site of male breast	Malig neop of bone, connective tissue, skin and breast	Any Malignancy		CPRD	Medcode
95323	B35z000	Malignant neoplasm of ectopic site of male breast	Malig neop of bone, connective tissue, skin and breast	Any Malignancy		CPRD	Medcode
48809	B35zz00	Malignant neoplasm of male breast NOS	Malig neop of bone, connective tissue, skin and breast	Any Malignancy		CPRD	Medcode
105488	B36..00	Local recurrence of malignant tumour of breast	Malig neop of bone, connective tissue, skin and breast	Any Malignancy		CPRD	Medcode
19389	B3y..00	Malig neop of bone, connective tissue, skin and breast OS	Malig neop of bone, connective tissue, skin and breast	Any Malignancy		CPRD	Medcode
41011	B3z..00	Malig neop of bone, connective tissue, skin and breast NOS	Malig neop of bone, connective tissue, skin and breast	Any Malignancy		CPRD	Medcode
13252	B4...00	Malignant neoplasm of genitourinary organ	Malignant neoplasm of genitourinary organ	Any Malignancy		CPRD	Medcode
16874	B4...11	Carcinoma of genitourinary organ	Malignant neoplasm of genitourinary organ	Any Malignancy		CPRD	Medcode
2744	B40..00	Malignant neoplasm of uterus, part unspecified	Malignant neoplasm of genitourinary organ	Any Malignancy		CPRD	Medcode
2747	B41..00	Malignant neoplasm of cervix uteri	Malignant neoplasm of genitourinary organ	Any Malignancy		CPRD	Medcode
3230	B41..11	Cervical carcinoma (uterus)	Malignant neoplasm of genitourinary organ	Any Malignancy		CPRD	Medcode
48820	B410.00	Malignant neoplasm of endocervix	Malignant neoplasm of genitourinary organ	Any Malignancy		CPRD	Medcode
57235	B410000	Malignant neoplasm of endocervical canal	Malignant neoplasm of genitourinary organ	Any Malignancy		CPRD	Medcode
53103	B410100	Malignant neoplasm of endocervical gland	Malignant neoplasm of genitourinary organ	Any Malignancy		CPRD	Medcode
50285	B410z00	Malignant neoplasm of endocervix NOS	Malignant neoplasm of genitourinary organ	Any Malignancy		CPRD	Medcode
50297	B411.00	Malignant neoplasm of exocervix	Malignant neoplasm of genitourinary organ	Any Malignancy		CPRD	Medcode
58094	B412.00	Malignant neoplasm, overlapping lesion of cervix uteri	Malignant neoplasm of genitourinary organ	Any Malignancy		CPRD	Medcode
32955	B41y.00	Malignant neoplasm of other site of cervix	Malignant neoplasm of genitourinary organ	Any Malignancy		CPRD	Medcode
95505	B41y000	Malignant neoplasm of cervical stump	Malignant neoplasm of genitourinary organ	Any Malignancy		CPRD	Medcode
57719	B41y100	Malignant neoplasm of squamocolumnar junction of cervix	Malignant neoplasm of genitourinary organ	Any Malignancy		CPRD	Medcode
43435	B41yz00	Malignant neoplasm of other site of cervix NOS	Malignant neoplasm of genitourinary organ	Any Malignancy		CPRD	Medcode
28311	B41z.00	Malignant neoplasm of cervix uteri NOS	Malignant neoplasm of genitourinary organ	Any Malignancy		CPRD	Medcode
93762	B42..00	Malignant neoplasm of placenta	Malignant neoplasm of genitourinary organ	Any Malignancy		CPRD	Medcode
28003	B420.00	Choriocarcinoma	Malignant neoplasm of genitourinary organ	Any Malignancy		CPRD	Medcode
7046	B43..00	Malignant neoplasm of body of uterus	Malignant neoplasm of genitourinary organ	Any Malignancy		CPRD	Medcode
3213	B430.00	Malignant neoplasm of corpus uteri, excluding isthmus	Malignant neoplasm of genitourinary organ	Any Malignancy		CPRD	Medcode
72723	B430000	Malignant neoplasm of cornu of corpus uteri	Malignant neoplasm of genitourinary organ	Any Malignancy		CPRD	Medcode
68155	B430100	Malignant neoplasm of fundus of corpus uteri	Malignant neoplasm of genitourinary organ	Any Malignancy		CPRD	Medcode
2890	B430200	Malignant neoplasm of endometrium of corpus uteri	Malignant neoplasm of genitourinary organ	Any Malignancy		CPRD	Medcode
49400	B430211	Malignant neoplasm of endometrium	Malignant neoplasm of genitourinary organ	Any Malignancy		CPRD	Medcode
45793	B430300	Malignant neoplasm of myometrium of corpus uteri	Malignant neoplasm of genitourinary organ	Any Malignancy		CPRD	Medcode
45490	B430z00	Malignant neoplasm of corpus uteri NOS	Malignant neoplasm of genitourinary organ	Any Malignancy		CPRD	Medcode
43940	B431.00	Malignant neoplasm of isthmus of uterine body	Malignant neoplasm of genitourinary organ	Any Malignancy		CPRD	Medcode
59097	B431000	Malignant neoplasm of lower uterine segment	Malignant neoplasm of genitourinary organ	Any Malignancy		CPRD	Medcode
70729	B431z00	Malignant neoplasm of isthmus of uterine body NOS	Malignant neoplasm of genitourinary organ	Any Malignancy		CPRD	Medcode
16967	B432.00	Malignant neoplasm of overlapping lesion of corpus uteri	Malignant neoplasm of genitourinary organ	Any Malignancy		CPRD	Medcode
31608	B43y.00	Malignant neoplasm of other site of uterine body	Malignant neoplasm of genitourinary organ	Any Malignancy		CPRD	Medcode
33617	B43z.00	Malignant neoplasm of body of uterus NOS	Malignant neoplasm of genitourinary organ	Any Malignancy		CPRD	Medcode
19141	B44..00	Malignant neoplasm of ovary and other uterine adnexa	Malignant neoplasm of genitourinary organ	Any Malignancy		CPRD	Medcode
7805	B440.00	Malignant neoplasm of ovary	Malignant neoplasm of genitourinary organ	Any Malignancy		CPRD	Medcode
1986	B440.11	Cancer of ovary	Malignant neoplasm of genitourinary organ	Any Malignancy		CPRD	Medcode
49828	B441.00	Malignant neoplasm of fallopian tube	Malignant neoplasm of genitourinary organ	Any Malignancy		CPRD	Medcode
101778	B442.00	Malignant neoplasm of broad ligament	Malignant neoplasm of genitourinary organ	Any Malignancy		CPRD	Medcode
46153	B443.00	Malignant neoplasm of parametrium	Malignant neoplasm of genitourinary organ	Any Malignancy		CPRD	Medcode
97996	B44y.00	Malignant neoplasm of other site of uterine adnexa	Malignant neoplasm of genitourinary organ	Any Malignancy		CPRD	Medcode
65106	B44z.00	Malignant neoplasm of uterine adnexa NOS	Malignant neoplasm of genitourinary organ	Any Malignancy		CPRD	Medcode
4555	B45..00	Malig neop of other and unspecified female genital organs	Malignant neoplasm of genitourinary organ	Any Malignancy		CPRD	Medcode
37328	B450.00	Malignant neoplasm of vagina	Malignant neoplasm of genitourinary organ	Any Malignancy		CPRD	Medcode
10698	B450100	Malignant neoplasm of vaginal vault	Malignant neoplasm of genitourinary organ	Any Malignancy		CPRD	Medcode
60772	B450z00	Malignant neoplasm of vagina NOS	Malignant neoplasm of genitourinary organ	Any Malignancy		CPRD	Medcode
43761	B451.00	Malignant neoplasm of labia majora	Malignant neoplasm of genitourinary organ	Any Malignancy		CPRD	Medcode
47899	B451000	Malignant neoplasm of greater vestibular (Bartholin's) gland	Malignant neoplasm of genitourinary organ	Any Malignancy		CPRD	Medcode
59362	B451z00	Malignant neoplasm of labia majora NOS	Malignant neoplasm of genitourinary organ	Any Malignancy		CPRD	Medcode
58061	B452.00	Malignant neoplasm of labia minora	Malignant neoplasm of genitourinary organ	Any Malignancy		CPRD	Medcode
53910	B453.00	Malignant neoplasm of clitoris	Malignant neoplasm of genitourinary organ	Any Malignancy		CPRD	Medcode
4554	B454.00	Malignant neoplasm of vulva unspecified	Malignant neoplasm of genitourinary organ	Any Malignancy		CPRD	Medcode
11991	B454.11	Primary vulval cancer	Malignant neoplasm of genitourinary organ	Any Malignancy		CPRD	Medcode
26454	B45X.00	Malignant neoplasm/overlapping lesion/feml genital organs	Malignant neoplasm of genitourinary organ	Any Malignancy		CPRD	Medcode
95421	B45y.00	Malignant neoplasm of other specified female genital organ	Malignant neoplasm of genitourinary organ	Any Malignancy		CPRD	Medcode
27617	B45y000	Malignant neoplasm of overlapping lesion of vulva	Malignant neoplasm of genitourinary organ	Any Malignancy		CPRD	Medcode
20166	B45z.00	Malignant neoplasm of female genital organ NOS	Malignant neoplasm of genitourinary organ	Any Malignancy		CPRD	Medcode
780	B46..00	Malignant neoplasm of prostate	Malignant neoplasm of genitourinary organ	Any Malignancy		CPRD	Medcode
15148	B47..00	Malignant neoplasm of testis	Malignant neoplasm of genitourinary organ	Any Malignancy		CPRD	Medcode
64602	B470.00	Malignant neoplasm of undescended testis	Malignant neoplasm of genitourinary organ	Any Malignancy		CPRD	Medcode
7740	B470200	Seminoma of undescended testis	Malignant neoplasm of genitourinary organ	Any Malignancy		CPRD	Medcode
36325	B470300	Teratoma of undescended testis	Malignant neoplasm of genitourinary organ	Any Malignancy		CPRD	Medcode
96429	B470z00	Malignant neoplasm of undescended testis NOS	Malignant neoplasm of genitourinary organ	Any Malignancy		CPRD	Medcode
19475	B471.00	Malignant neoplasm of descended testis	Malignant neoplasm of genitourinary organ	Any Malignancy		CPRD	Medcode
21786	B471000	Seminoma of descended testis	Malignant neoplasm of genitourinary organ	Any Malignancy		CPRD	Medcode
9476	B471100	Teratoma of descended testis	Malignant neoplasm of genitourinary organ	Any Malignancy		CPRD	Medcode
91509	B471z00	Malignant neoplasm of descended testis NOS	Malignant neoplasm of genitourinary organ	Any Malignancy		CPRD	Medcode
38510	B47z.00	Malignant neoplasm of testis NOS	Malignant neoplasm of genitourinary organ	Any Malignancy		CPRD	Medcode
2961	B47z.11	Seminoma of testis	Malignant neoplasm of genitourinary organ	Any Malignancy		CPRD	Medcode
15989	B47z.12	Teratoma of testis	Malignant neoplasm of genitourinary organ	Any Malignancy		CPRD	Medcode
3541	B48..00	Malignant neoplasm of penis and other male genital organs	Malignant neoplasm of genitourinary organ	Any Malignancy		CPRD	Medcode
50681	B480.00	Malignant neoplasm of prepuce (foreskin)	Malignant neoplasm of genitourinary organ	Any Malignancy		CPRD	Medcode
17841	B481.00	Malignant neoplasm of glans penis	Malignant neoplasm of genitourinary organ	Any Malignancy		CPRD	Medcode
48743	B482.00	Malignant neoplasm of body of penis	Malignant neoplasm of genitourinary organ	Any Malignancy		CPRD	Medcode
43392	B483.00	Malignant neoplasm of penis, part unspecified	Malignant neoplasm of genitourinary organ	Any Malignancy		CPRD	Medcode
72127	B484.00	Malignant neoplasm of epididymis	Malignant neoplasm of genitourinary organ	Any Malignancy		CPRD	Medcode
63331	B485.00	Malignant neoplasm of spermatic cord	Malignant neoplasm of genitourinary organ	Any Malignancy		CPRD	Medcode
47767	B486.00	Malignant neoplasm of scrotum	Malignant neoplasm of genitourinary organ	Any Malignancy		CPRD	Medcode
52570	B487.00	Malignant neoplasm, overlapping lesion of penis	Malignant neoplasm of genitourinary organ	Any Malignancy		CPRD	Medcode
67949	B48y.00	Malignant neoplasm of other male genital organ	Malignant neoplasm of genitourinary organ	Any Malignancy		CPRD	Medcode
68161	B48y000	Malignant neoplasm of seminal vesicle	Malignant neoplasm of genitourinary organ	Any Malignancy		CPRD	Medcode
47668	B48y100	Malignant neoplasm of tunica vaginalis	Malignant neoplasm of genitourinary organ	Any Malignancy		CPRD	Medcode
68824	B48y200	Malignant neoplasm, overlapping lesion male genital orgs	Malignant neoplasm of genitourinary organ	Any Malignancy		CPRD	Medcode
92329	B48yz00	Malignant neoplasm of other male genital organ NOS	Malignant neoplasm of genitourinary organ	Any Malignancy		CPRD	Medcode
63224	B48z.00	Malignant neoplasm of penis and other male genital organ NOS	Malignant neoplasm of genitourinary organ	Any Malignancy		CPRD	Medcode
779	B49..00	Malignant neoplasm of urinary bladder	Malignant neoplasm of genitourinary organ	Any Malignancy		CPRD	Medcode
38862	B490.00	Malignant neoplasm of trigone of urinary bladder	Malignant neoplasm of genitourinary organ	Any Malignancy		CPRD	Medcode
44996	B491.00	Malignant neoplasm of dome of urinary bladder	Malignant neoplasm of genitourinary organ	Any Malignancy		CPRD	Medcode
35963	B492.00	Malignant neoplasm of lateral wall of urinary bladder	Malignant neoplasm of genitourinary organ	Any Malignancy		CPRD	Medcode
19162	B493.00	Malignant neoplasm of anterior wall of urinary bladder	Malignant neoplasm of genitourinary organ	Any Malignancy		CPRD	Medcode
42012	B494.00	Malignant neoplasm of posterior wall of urinary bladder	Malignant neoplasm of genitourinary organ	Any Malignancy		CPRD	Medcode
41571	B495.00	Malignant neoplasm of bladder neck	Malignant neoplasm of genitourinary organ	Any Malignancy		CPRD	Medcode
28241	B496.00	Malignant neoplasm of ureteric orifice	Malignant neoplasm of genitourinary organ	Any Malignancy		CPRD	Medcode
42023	B497.00	Malignant neoplasm of urachus	Malignant neoplasm of genitourinary organ	Any Malignancy		CPRD	Medcode
105388	B498.00	Local recurrence of malignant tumour of urinary bladder	Malignant neoplasm of genitourinary organ	Any Malignancy		CPRD	Medcode
36949	B49y.00	Malignant neoplasm of other site of urinary bladder	Malignant neoplasm of genitourinary organ	Any Malignancy		CPRD	Medcode
47801	B49y000	Malignant neoplasm, overlapping lesion of bladder	Malignant neoplasm of genitourinary organ	Any Malignancy		CPRD	Medcode
31102	B49z.00	Malignant neoplasm of urinary bladder NOS	Malignant neoplasm of genitourinary organ	Any Malignancy		CPRD	Medcode
13559	B4A..00	Malig neop of kidney and other unspecified urinary organs	Malignant neoplasm of genitourinary organ	Any Malignancy		CPRD	Medcode
18712	B4A..11	Renal malignant neoplasm	Malignant neoplasm of genitourinary organ	Any Malignancy		CPRD	Medcode
1599	B4A0.00	Malignant neoplasm of kidney parenchyma	Malignant neoplasm of genitourinary organ	Any Malignancy		CPRD	Medcode
7978	B4A0000	Hypernephroma	Malignant neoplasm of genitourinary organ	Any Malignancy		CPRD	Medcode
12389	B4A1.00	Malignant neoplasm of renal pelvis	Malignant neoplasm of genitourinary organ	Any Malignancy		CPRD	Medcode
27540	B4A1000	Malignant neoplasm of renal calyces	Malignant neoplasm of genitourinary organ	Any Malignancy		CPRD	Medcode
101608	B4A1100	Malignant neoplasm of ureteropelvic junction	Malignant neoplasm of genitourinary organ	Any Malignancy		CPRD	Medcode
54184	B4A1z00	Malignant neoplasm of renal pelvis NOS	Malignant neoplasm of genitourinary organ	Any Malignancy		CPRD	Medcode
15223	B4A2.00	Malignant neoplasm of ureter	Malignant neoplasm of genitourinary organ	Any Malignancy		CPRD	Medcode
15644	B4A3.00	Malignant neoplasm of urethra	Malignant neoplasm of genitourinary organ	Any Malignancy		CPRD	Medcode
72174	B4A4.00	Malignant neoplasm of paraurethral glands	Malignant neoplasm of genitourinary organ	Any Malignancy		CPRD	Medcode
44884	B4Ay.00	Malignant neoplasm of other urinary organs	Malignant neoplasm of genitourinary organ	Any Malignancy		CPRD	Medcode
59286	B4Ay000	Malignant neoplasm of overlapping lesion of urinary organs	Malignant neoplasm of genitourinary organ	Any Malignancy		CPRD	Medcode
29462	B4Az.00	Malignant neoplasm of kidney or urinary organs NOS	Malignant neoplasm of genitourinary organ	Any Malignancy		CPRD	Medcode
38931	B4y..00	Malignant neoplasm of genitourinary organ OS	Malignant neoplasm of genitourinary organ	Any Malignancy		CPRD	Medcode
52594	B4z..00	Malignant neoplasm of genitourinary organ NOS	Malignant neoplasm of genitourinary organ	Any Malignancy		CPRD	Medcode
10995	B5...00	Malignant neoplasm of other and unspecified sites	Malignant neoplasm of other and unspecified sites	Metastatic Solid Tumour		CPRD	Medcode
8693	B5...11	Carcinoma of other and unspecified sites	Malignant neoplasm of other and unspecified sites	Metastatic Solid Tumour		CPRD	Medcode
20160	B50..00	Malignant neoplasm of eye	Malignant neoplasm of other and unspecified sites	Any Malignancy		CPRD	Medcode
98813	B500.00	Malig neop eyeball excl conjunctiva, cornea, retina, choroid	Malignant neoplasm of other and unspecified sites	Any Malignancy		CPRD	Medcode
59041	B500000	Malignant neoplasm of ciliary body	Malignant neoplasm of other and unspecified sites	Any Malignancy		CPRD	Medcode
59381	B500100	Malignant neoplasm of iris	Malignant neoplasm of other and unspecified sites	Any Malignancy		CPRD	Medcode
106569	B500200	Malignant neoplasm of crystalline lens	Malignant neoplasm of other and unspecified sites	Any Malignancy		CPRD	Medcode
56718	B500z00	Malignant neoplasm of eyeball NOS	Malignant neoplasm of other and unspecified sites	Any Malignancy		CPRD	Medcode
45667	B501.00	Malignant neoplasm of orbit	Malignant neoplasm of other and unspecified sites	Any Malignancy		CPRD	Medcode
86996	B501000	Malignant neoplasm of connective tissue of orbit	Malignant neoplasm of other and unspecified sites	Any Malignancy		CPRD	Medcode
112379	B501100	Malignant neoplasm of extraocular muscle of orbit	Malignant neoplasm of other and unspecified sites	Any Malignancy		CPRD	Medcode
63104	B501z00	Malignant neoplasm of orbit NOS	Malignant neoplasm of other and unspecified sites	Any Malignancy		CPRD	Medcode
64817	B502.00	Malignant neoplasm of lacrimal gland	Malignant neoplasm of other and unspecified sites	Any Malignancy		CPRD	Medcode
63657	B503.00	Malignant neoplasm of conjunctiva	Malignant neoplasm of other and unspecified sites	Any Malignancy		CPRD	Medcode
73992	B504.00	Malignant neoplasm of cornea	Malignant neoplasm of other and unspecified sites	Any Malignancy		CPRD	Medcode
28069	B505.00	Malignant neoplasm of retina	Malignant neoplasm of other and unspecified sites	Any Malignancy		CPRD	Medcode
15991	B506.00	Malignant neoplasm of choroid	Malignant neoplasm of other and unspecified sites	Any Malignancy		CPRD	Medcode
71584	B507.00	Malignant neoplasm of lacrimal duct	Malignant neoplasm of other and unspecified sites	Any Malignancy		CPRD	Medcode
101805	B507000	Malignant neoplasm of lacrimal sac	Malignant neoplasm of other and unspecified sites	Any Malignancy		CPRD	Medcode
65357	B507100	Malignant neoplasm of nasolacrimal duct	Malignant neoplasm of other and unspecified sites	Any Malignancy		CPRD	Medcode
45922	B508.00	Malignant neoplasm, overlapping lesion of eye and adnexa	Malignant neoplasm of other and unspecified sites	Any Malignancy		CPRD	Medcode
108363	B509.00	Malignant melanoma of eye	Malignant neoplasm of other and unspecified sites	Any Malignancy		CPRD	Medcode
40437	B50y.00	Malignant neoplasm of other specified site of eye	Malignant neoplasm of other and unspecified sites	Any Malignancy		CPRD	Medcode
54956	B50z.00	Malignant neoplasm of eye NOS	Malignant neoplasm of other and unspecified sites	Any Malignancy		CPRD	Medcode
18617	B51..00	Malignant neoplasm of brain	Malignant neoplasm of other and unspecified sites	Any Malignancy		CPRD	Medcode
10851	B51..11	Cerebral tumour - malignant	Malignant neoplasm of other and unspecified sites	Any Malignancy		CPRD	Medcode
15711	B510.00	Malignant neoplasm cerebrum (excluding lobes and ventricles)	Malignant neoplasm of other and unspecified sites	Any Malignancy		CPRD	Medcode
48073	B510000	Malignant neoplasm of basal ganglia	Malignant neoplasm of other and unspecified sites	Any Malignancy		CPRD	Medcode
61399	B510100	Malignant neoplasm of cerebral cortex	Malignant neoplasm of other and unspecified sites	Any Malignancy		CPRD	Medcode
99913	B510300	Malignant neoplasm of globus pallidus	Malignant neoplasm of other and unspecified sites	Any Malignancy		CPRD	Medcode
70942	B510400	Malignant neoplasm of hypothalamus	Malignant neoplasm of other and unspecified sites	Any Malignancy		CPRD	Medcode
62126	B510500	Malignant neoplasm of thalamus	Malignant neoplasm of other and unspecified sites	Any Malignancy		CPRD	Medcode
54133	B510z00	Malignant neoplasm of cerebrum NOS	Malignant neoplasm of other and unspecified sites	Any Malignancy		CPRD	Medcode
42426	B511.00	Malignant neoplasm of frontal lobe	Malignant neoplasm of other and unspecified sites	Any Malignancy		CPRD	Medcode
46792	B512.00	Malignant neoplasm of temporal lobe	Malignant neoplasm of other and unspecified sites	Any Malignancy		CPRD	Medcode
67236	B512000	Malignant neoplasm of hippocampus	Malignant neoplasm of other and unspecified sites	Any Malignancy		CPRD	Medcode
47556	B512z00	Malignant neoplasm of temporal lobe NOS	Malignant neoplasm of other and unspecified sites	Any Malignancy		CPRD	Medcode
19226	B513.00	Malignant neoplasm of parietal lobe	Malignant neoplasm of other and unspecified sites	Any Malignancy		CPRD	Medcode
39088	B514.00	Malignant neoplasm of occipital lobe	Malignant neoplasm of other and unspecified sites	Any Malignancy		CPRD	Medcode
52511	B515.00	Malignant neoplasm of cerebral ventricles	Malignant neoplasm of other and unspecified sites	Any Malignancy		CPRD	Medcode
46789	B515000	Malignant neoplasm of choroid plexus	Malignant neoplasm of other and unspecified sites	Any Malignancy		CPRD	Medcode
45154	B516.00	Malignant neoplasm of cerebellum	Malignant neoplasm of other and unspecified sites	Any Malignancy		CPRD	Medcode
44089	B517.00	Malignant neoplasm of brain stem	Malignant neoplasm of other and unspecified sites	Any Malignancy		CPRD	Medcode
64557	B517000	Malignant neoplasm of cerebral peduncle	Malignant neoplasm of other and unspecified sites	Any Malignancy		CPRD	Medcode
49132	B517100	Malignant neoplasm of medulla oblongata	Malignant neoplasm of other and unspecified sites	Any Malignancy		CPRD	Medcode
93537	B517200	Malignant neoplasm of midbrain	Malignant neoplasm of other and unspecified sites	Any Malignancy		CPRD	Medcode
91240	B517300	Malignant neoplasm of pons	Malignant neoplasm of other and unspecified sites	Any Malignancy		CPRD	Medcode
68641	B517z00	Malignant neoplasm of brain stem NOS	Malignant neoplasm of other and unspecified sites	Any Malignancy		CPRD	Medcode
71139	B51y.00	Malignant neoplasm of other parts of brain	Malignant neoplasm of other and unspecified sites	Any Malignancy		CPRD	Medcode
59170	B51y000	Malignant neoplasm of corpus callosum	Malignant neoplasm of other and unspecified sites	Any Malignancy		CPRD	Medcode
65241	B51y200	Malignant neoplasm, overlapping lesion of brain	Malignant neoplasm of other and unspecified sites	Any Malignancy		CPRD	Medcode
100733	B51yz00	Malignant neoplasm of other part of brain NOS	Malignant neoplasm of other and unspecified sites	Any Malignancy		CPRD	Medcode
41520	B51z.00	Malignant neoplasm of brain NOS	Malignant neoplasm of other and unspecified sites	Any Malignancy		CPRD	Medcode
65458	B52..00	Malig neop of other and unspecified parts of nervous system	Malignant neoplasm of other and unspecified sites	Any Malignancy		CPRD	Medcode
99621	B520.00	Malignant neoplasm of cranial nerves	Malignant neoplasm of other and unspecified sites	Any Malignancy		CPRD	Medcode
64971	B520000	Malignant neoplasm of olfactory bulb	Malignant neoplasm of other and unspecified sites	Any Malignancy		CPRD	Medcode
70126	B520100	Malignant neoplasm of optic nerve	Malignant neoplasm of other and unspecified sites	Any Malignancy		CPRD	Medcode
65599	B520200	Malignant neoplasm of acoustic nerve	Malignant neoplasm of other and unspecified sites	Any Malignancy		CPRD	Medcode
101086	B520z00	Malignant neoplasm of cranial nerves NOS	Malignant neoplasm of other and unspecified sites	Any Malignancy		CPRD	Medcode
28919	B521.00	Malignant neoplasm of cerebral meninges	Malignant neoplasm of other and unspecified sites	Any Malignancy		CPRD	Medcode
110766	B521000	Malignant neoplasm of cerebral dura mater	Malignant neoplasm of other and unspecified sites	Any Malignancy		CPRD	Medcode
109473	B521200	Malignant neoplasm of cerebral pia mater	Malignant neoplasm of other and unspecified sites	Any Malignancy		CPRD	Medcode
70104	B521z00	Malignant neoplasm of cerebral meninges NOS	Malignant neoplasm of other and unspecified sites	Any Malignancy		CPRD	Medcode
51115	B522.00	Malignant neoplasm of spinal cord	Malignant neoplasm of other and unspecified sites	Any Malignancy		CPRD	Medcode
49714	B523.00	Malignant neoplasm of spinal meninges	Malignant neoplasm of other and unspecified sites	Any Malignancy		CPRD	Medcode
67211	B523z00	Malignant neoplasm of spinal meninges NOS	Malignant neoplasm of other and unspecified sites	Any Malignancy		CPRD	Medcode
24235	B524.00	Malig neopl peripheral nerves and autonomic nervous system	Malignant neoplasm of other and unspecified sites	Any Malignancy		CPRD	Medcode
63568	B524000	Malignant neoplasm of peripheral nerves of head, face & neck	Malignant neoplasm of other and unspecified sites	Any Malignancy		CPRD	Medcode
61716	B524100	Malignant neoplasm of peripheral nerve,upp limb,incl should	Malignant neoplasm of other and unspecified sites	Any Malignancy		CPRD	Medcode
89258	B524200	Malignant neoplasm of peripheral nerve of low limb, incl hip	Malignant neoplasm of other and unspecified sites	Any Malignancy		CPRD	Medcode
63695	B524300	Malignant neoplasm of peripheral nerve of thorax	Malignant neoplasm of other and unspecified sites	Any Malignancy		CPRD	Medcode
86046	B524400	Malignant neoplasm of peripheral nerve of abdomen	Malignant neoplasm of other and unspecified sites	Any Malignancy		CPRD	Medcode
73988	B524500	Malignant neoplasm of peripheral nerve of pelvis	Malignant neoplasm of other and unspecified sites	Any Malignancy		CPRD	Medcode
50777	B524600	Malignant neoplasm,overlap lesion periph nerve & auton ns	Malignant neoplasm of other and unspecified sites	Any Malignancy		CPRD	Medcode
106654	B524W00	Mal neo/p nrv+auto n s,unsp	Malignant neoplasms of mesothelial and soft tissue	Any Malignancy		CPRD	Medcode
9622	B525.00	Malignant neoplasm of cauda equina	Malignant neoplasm of other and unspecified sites	Any Malignancy		CPRD	Medcode
53504	B52W.00	Malig neopl, overlap lesion brain & other part of CNS	Malignant neoplasm of other and unspecified sites	Any Malignancy		CPRD	Medcode
49875	B52X.00	Malignant neoplasm of meninges, unspecified	Malignant neoplasm of other and unspecified sites	Any Malignancy		CPRD	Medcode
88144	B52y.00	Malignant neoplasm of other specified part of nervous system	Malignant neoplasm of other and unspecified sites	Any Malignancy		CPRD	Medcode
56490	B52z.00	Malignant neoplasm of nervous system NOS	Malignant neoplasm of other and unspecified sites	Any Malignancy		CPRD	Medcode
5637	B53..00	Malignant neoplasm of thyroid gland	Malignant neoplasm of other and unspecified sites	Any Malignancy		CPRD	Medcode
30511	B54..00	Malig neop of other endocrine glands and related structures	Malignant neoplasm of other and unspecified sites	Any Malignancy		CPRD	Medcode
28148	B540.00	Malignant neoplasm of adrenal gland	Malignant neoplasm of other and unspecified sites	Any Malignancy		CPRD	Medcode
18231	B540.11	Phaeochromocytoma	Malignant neoplasm of other and unspecified sites	Any Malignancy		CPRD	Medcode
61390	B540000	Malignant neoplasm of adrenal cortex	Malignant neoplasm of other and unspecified sites	Any Malignancy		CPRD	Medcode
94220	B540100	Malignant neoplasm of adrenal medulla	Malignant neoplasm of other and unspecified sites	Any Malignancy		CPRD	Medcode
70824	B540z00	Malignant neoplasm of adrenal gland NOS	Malignant neoplasm of other and unspecified sites	Any Malignancy		CPRD	Medcode
4218	B541.00	Malignant neoplasm of parathyroid gland	Malignant neoplasm of other and unspecified sites	Any Malignancy		CPRD	Medcode
59823	B542.00	Malignant neoplasm pituitary gland and craniopharyngeal duct	Malignant neoplasm of other and unspecified sites	Any Malignancy		CPRD	Medcode
8550	B542000	Malignant neoplasm of pituitary gland	Malignant neoplasm of other and unspecified sites	Any Malignancy		CPRD	Medcode
39899	B542100	Malignant neoplasm of craniopharyngeal duct	Malignant neoplasm of other and unspecified sites	Any Malignancy		CPRD	Medcode
59718	B542z00	Malig neop pituitary gland or craniopharyngeal duct NOS	Malignant neoplasm of other and unspecified sites	Any Malignancy		CPRD	Medcode
42460	B543.00	Malignant neoplasm of pineal gland	Malignant neoplasm of other and unspecified sites	Any Malignancy		CPRD	Medcode
57047	B544.00	Malignant neoplasm of carotid body	Malignant neoplasm of other and unspecified sites	Any Malignancy		CPRD	Medcode
50035	B545.00	Malignant neoplasm of aortic body and other paraganglia	Malignant neoplasm of other and unspecified sites	Any Malignancy		CPRD	Medcode
51795	B545000	Malignant neoplasm of glomus jugulare	Malignant neoplasm of other and unspecified sites	Any Malignancy		CPRD	Medcode
47840	B545100	Malignant neoplasm of aortic body	Malignant neoplasm of other and unspecified sites	Any Malignancy		CPRD	Medcode
46905	B545200	Malignant neoplasm of coccygeal body	Malignant neoplasm of other and unspecified sites	Any Malignancy		CPRD	Medcode
103995	B545z00	Malignant neoplasm of aortic body or paraganglia NOS	Malignant neoplasm of other and unspecified sites	Any Malignancy		CPRD	Medcode
100083	B546.00	Neuroblastoma	Malignant neoplasm of other and unspecified sites	Any Malignancy		CPRD	Medcode
87113	B54X.00	Malignant neoplasm-pluriglandular involvement,unspecified	Malignant neoplasm of other and unspecified sites	Any Malignancy		CPRD	Medcode
90659	B54y.00	Malignant neoplasm of other specified endocrine gland	Malignant neoplasm of other and unspecified sites	Any Malignancy		CPRD	Medcode
64195	B54z.00	Malig neop of endocrine gland or related structure NOS	Malignant neoplasm of other and unspecified sites	Any Malignancy		CPRD	Medcode
9030	B55..00	Malignant neoplasm of other and ill-defined sites	Malignant neoplasm of other and unspecified sites	Any Malignancy		CPRD	Medcode
68236	B550.00	Malignant neoplasm of head, neck and face	Malignant neoplasm of other and unspecified sites	Any Malignancy		CPRD	Medcode
55098	B550000	Malignant neoplasm of head NOS	Malignant neoplasm of other and unspecified sites	Any Malignancy		CPRD	Medcode
41931	B550100	Malignant neoplasm of cheek NOS	Malignant neoplasm of other and unspecified sites	Any Malignancy		CPRD	Medcode
12490	B550200	Malignant neoplasm of nose NOS	Malignant neoplasm of other and unspecified sites	Any Malignancy		CPRD	Medcode
51818	B550300	Malignant neoplasm of jaw NOS	Malignant neoplasm of other and unspecified sites	Any Malignancy		CPRD	Medcode
16280	B550400	Malignant neoplasm of neck NOS	Malignant neoplasm of other and unspecified sites	Any Malignancy		CPRD	Medcode
73510	B550500	Malignant neoplasm of supraclavicular fossa NOS	Malignant neoplasm of other and unspecified sites	Any Malignancy		CPRD	Medcode
58903	B550z00	Malignant neoplasm of head, neck and face NOS	Malignant neoplasm of other and unspecified sites	Any Malignancy		CPRD	Medcode
47286	B551.00	Malignant neoplasm of thorax	Malignant neoplasm of other and unspecified sites	Any Malignancy		CPRD	Medcode
37618	B551000	Malignant neoplasm of axilla NOS	Malignant neoplasm of other and unspecified sites	Any Malignancy		CPRD	Medcode
23861	B551100	Malignant neoplasm of chest wall NOS	Malignant neoplasm of other and unspecified sites	Any Malignancy		CPRD	Medcode
97547	B551200	Malignant neoplasm of intrathoracic site NOS	Malignant neoplasm of other and unspecified sites	Any Malignancy		CPRD	Medcode
64810	B551z00	Malignant neoplasm of thorax NOS	Malignant neoplasm of other and unspecified sites	Any Malignancy		CPRD	Medcode
15976	B552.00	Malignant neoplasm of abdomen	Malignant neoplasm of other and unspecified sites	Any Malignancy		CPRD	Medcode
52316	B553.00	Malignant neoplasm of pelvis	Malignant neoplasm of other and unspecified sites	Any Malignancy		CPRD	Medcode
57854	B553000	Malignant neoplasm of inguinal region NOS	Malignant neoplasm of other and unspecified sites	Any Malignancy		CPRD	Medcode
89916	B553100	Malignant neoplasm of presacral region	Malignant neoplasm of other and unspecified sites	Any Malignancy		CPRD	Medcode
107126	B553200	Malignant neoplasm of sacrococcygeal region	Malignant neoplasm of other and unspecified sites	Any Malignancy		CPRD	Medcode
55101	B553z00	Malignant neoplasm of pelvis NOS	Malignant neoplasm of other and unspecified sites	Any Malignancy		CPRD	Medcode
27449	B554.00	Malignant neoplasm of upper limb NOS	Malignant neoplasm of other and unspecified sites	Any Malignancy		CPRD	Medcode
31399	B555.00	Malignant neoplasm of lower limb NOS	Malignant neoplasm of other and unspecified sites	Any Malignancy		CPRD	Medcode
42218	B55y.00	Malignant neoplasm of other specified sites	Malignant neoplasm of other and unspecified sites	Any Malignancy		CPRD	Medcode
68787	B55y000	Malignant neoplasm of back NOS	Malignant neoplasm of other and unspecified sites	Any Malignancy		CPRD	Medcode
67217	B55y100	Malignant neoplasm of trunk NOS	Malignant neoplasm of other and unspecified sites	Any Malignancy		CPRD	Medcode
94355	B55y200	Malignant neoplasm of flank NOS	Malignant neoplasm of other and unspecified sites	Any Malignancy		CPRD	Medcode
60052	B55yz00	Malignant neoplasm of specified site NOS	Malignant neoplasm of other and unspecified sites	Any Malignancy		CPRD	Medcode
45267	B55z.00	Malignant neoplasm of other and ill defined site NOS	Malignant neoplasm of other and unspecified sites	Any Malignancy		CPRD	Medcode
9618	B56..00	Secondary and unspecified malignant neoplasm of lymph nodes	Malignant neoplasm of other and unspecified sites	Metastatic Solid Tumour		CPRD	Medcode
7830	B56..11	Lymph node metastases	Cancer Other	Metastatic Solid Tumour		CPRD	Medcode
49214	B560.00	2-malig neop LN head/face/neck	Secondary and unspecified malignant neoplasm of lymph nodes	Metastatic Solid Tumour		CPRD	Medcode
64918	B560000	2-malig neop sup parotid LN	Secondary and unspecified malignant neoplasm of lymph nodes	Metastatic Solid Tumour		CPRD	Medcode
66775	B560100	Secondary and unspec malignant neoplasm mastoid lymph nodes	Malignant neoplasm of other and unspecified sites	Metastatic Solid Tumour		CPRD	Medcode
33395	B560200	2-malig neop sup cervical LN	Secondary and unspecified malignant neoplasm of lymph nodes	Metastatic Solid Tumour		CPRD	Medcode
65253	B560300	Secondary and unspec malignant neoplasm occipital lymph node	Malignant neoplasm of other and unspecified sites	Metastatic Solid Tumour		CPRD	Medcode
92703	B560400	2-malig neop deep parotid LN	Secondary and unspecified malignant neoplasm of lymph nodes	Metastatic Solid Tumour		CPRD	Medcode
39433	B560500	2-malig neop submandib LN	Secondary and unspecified malignant neoplasm of lymph nodes	Metastatic Solid Tumour		CPRD	Medcode
28059	B560600	2-malig neop facial LN	Secondary and unspecified malignant neoplasm of lymph nodes	Metastatic Solid Tumour		CPRD	Medcode
38343	B560700	2-malig neop submental LN	Secondary and unspecified malignant neoplasm of lymph nodes	Metastatic Solid Tumour		CPRD	Medcode
44627	B560800	2-malig neop ant cervical LN	Secondary and unspecified malignant neoplasm of lymph nodes	Metastatic Solid Tumour		CPRD	Medcode
68611	B560900	2-malig neop deep cervic LN	Secondary and unspecified malignant neoplasm of lymph nodes	Metastatic Solid Tumour		CPRD	Medcode
67129	B560z00	2-malig neop LN head/face NOS	Secondary and unspecified malignant neoplasm of lymph nodes	Metastatic Solid Tumour		CPRD	Medcode
64116	B561.00	2-malig neop intrathoracic LN	Secondary and unspecified malignant neoplasm of lymph nodes	Metastatic Solid Tumour		CPRD	Medcode
37919	B561000	2-malig neop intern mammary LN	Secondary and unspecified malignant neoplasm of lymph nodes	Metastatic Solid Tumour		CPRD	Medcode
105953	B561100	2-malig neop intercostal LN	Secondary and unspecified malignant neoplasm of lymph nodes	Metastatic Solid Tumour		CPRD	Medcode
95378	B561200	2-malig neop diaphragmatic LN	Secondary and unspecified malignant neoplasm of lymph nodes	Metastatic Solid Tumour		CPRD	Medcode
95378	B561200	2-malig neop diaphragmatic LN	Secondary and unspecified malignant neoplasm of lymph nodes	Metastatic Solid Tumour		CPRD	Medcode
25366	B561300	2-malig neop ant mediastin LN	Secondary and unspecified malignant neoplasm of lymph nodes	Metastatic Solid Tumour		CPRD	Medcode
55463	B561400	2-malig neop post mediastin LN	Secondary and unspecified malignant neoplasm of lymph nodes	Metastatic Solid Tumour		CPRD	Medcode
58692	B561500	2-malig neop paratracheal LN	Secondary and unspecified malignant neoplasm of lymph nodes	Metastatic Solid Tumour		CPRD	Medcode
67797	B561600	2-malig neop sup tracheobro LN	Secondary and unspecified malignant neoplasm of lymph nodes	Metastatic Solid Tumour		CPRD	Medcode
69392	B561700	2-malig neop inf tracheobro LN	Secondary and unspecified malignant neoplasm of lymph nodes	Metastatic Solid Tumour		CPRD	Medcode
62124	B561800	2-malig neop bronchopulmon LN	Secondary and unspecified malignant neoplasm of lymph nodes	Metastatic Solid Tumour		CPRD	Medcode
52190	B561900	2-malig neop pulmonary LN	Secondary and unspecified malignant neoplasm of lymph nodes	Metastatic Solid Tumour		CPRD	Medcode
52190	B561900	2-malig neop pulmonary LN	Secondary and unspecified malignant neoplasm of lymph nodes	Metastatic Solid Tumour		CPRD	Medcode
93716	B561z00	2-malig neop intrathor LN NOS	Secondary and unspecified malignant neoplasm of lymph nodes	Metastatic Solid Tumour		CPRD	Medcode
52736	B562.00	2-malig neop intra-abdo LN	Secondary and unspecified malignant neoplasm of lymph nodes	Metastatic Solid Tumour		CPRD	Medcode
41691	B562000	2-malig neop coeliac LN	Secondary and unspecified malignant neoplasm of lymph nodes	Metastatic Solid Tumour		CPRD	Medcode
72713	B562100	2-malig neop sup mesenteric LN	Secondary and unspecified malignant neoplasm of lymph nodes	Metastatic Solid Tumour		CPRD	Medcode
61677	B562200	2-malig neop inf mesenteric LN	Secondary and unspecified malignant neoplasm of lymph nodes	Metastatic Solid Tumour		CPRD	Medcode
18658	B562300	2-malig neop common iliac LN	Secondary and unspecified malignant neoplasm of lymph nodes	Metastatic Solid Tumour		CPRD	Medcode
69132	B562400	2-malig neop external iliac LN	Secondary and unspecified malignant neoplasm of lymph nodes	Metastatic Solid Tumour		CPRD	Medcode
44931	B562z00	2-malig neop intra-abdo LN NOS	Secondary and unspecified malignant neoplasm of lymph nodes	Metastatic Solid Tumour		CPRD	Medcode
50199	B563.00	2-malig neop axilla/arm LN	Secondary and unspecified malignant neoplasm of lymph nodes	Metastatic Solid Tumour		CPRD	Medcode
37540	B563000	2-malig neop axillary LN	Secondary and unspecified malignant neoplasm of lymph nodes	Metastatic Solid Tumour		CPRD	Medcode
98626	B563100	2-malig neop supratrochlear LN	Secondary and unspecified malignant neoplasm of lymph nodes	Metastatic Solid Tumour		CPRD	Medcode
50904	B563200	2-malig neop infraclavic LN	Secondary and unspecified malignant neoplasm of lymph nodes	Metastatic Solid Tumour		CPRD	Medcode
50904	B563200	2-malig neop infraclavic LN	Secondary and unspecified malignant neoplasm of lymph nodes	Metastatic Solid Tumour		CPRD	Medcode
46409	B563300	2-malig neop pectoral LN	Secondary and unspecified malignant neoplasm of lymph nodes	Metastatic Solid Tumour		CPRD	Medcode
46409	B563300	2-malig neop pectoral LN	Secondary and unspecified malignant neoplasm of lymph nodes	Metastatic Solid Tumour		CPRD	Medcode
73538	B563z00	2-malig neop axilla/arm LN NOS	Secondary and unspecified malignant neoplasm of lymph nodes	Metastatic Solid Tumour		CPRD	Medcode
63915	B564.00	2-malig neop inguinal/leg LN	Secondary and unspecified malignant neoplasm of lymph nodes	Metastatic Solid Tumour		CPRD	Medcode
54278	B564000	2-malig neop super inguinal LN	Secondary and unspecified malignant neoplasm of lymph nodes	Metastatic Solid Tumour		CPRD	Medcode
61289	B564100	2-malig neop deep inguinal LN	Secondary and unspecified malignant neoplasm of lymph nodes	Metastatic Solid Tumour		CPRD	Medcode
70747	B564z00	2-malig neop inguin/leg LN NOS	Secondary and unspecified malignant neoplasm of lymph nodes	Metastatic Solid Tumour		CPRD	Medcode
6701	B565.00	2-malig neop intrapelvic LN	Secondary and unspecified malignant neoplasm of lymph nodes	Metastatic Solid Tumour		CPRD	Medcode
84368	B565000	2-malig neop internal iliac LN	Secondary and unspecified malignant neoplasm of lymph nodes	Metastatic Solid Tumour		CPRD	Medcode
101662	B565200	2-malig neop circumfl iliac LN	Secondary and unspecified malignant neoplasm of lymph nodes	Metastatic Solid Tumour		CPRD	Medcode
47366	B565300	2-malig neop sacral LN	Secondary and unspecified malignant neoplasm of lymph nodes	Metastatic Solid Tumour		CPRD	Medcode
72803	B565z00	2-malig neop intrapelv LN NOS	Secondary and unspecified malignant neoplasm of lymph nodes	Metastatic Solid Tumour		CPRD	Medcode
20159	B56y.00	2-malig neop multiple site LN	Secondary and unspecified malignant neoplasm of lymph nodes	Metastatic Solid Tumour		CPRD	Medcode
15507	B56z.00	2-malig neop lymph nodes NOS	Secondary and unspecified malignant neoplasm of lymph nodes	Metastatic Solid Tumour		CPRD	Medcode
15507	B56z.00	2-malig neop lymph nodes NOS	Secondary and unspecified malignant neoplasm of lymph nodes	Metastatic Solid Tumour		CPRD	Medcode
35053	B57..00	2-malig neop resp/digest syst	Secondary malignant neoplasm of respiratory and digestive organs	Metastatic Solid Tumour		CPRD	Medcode
6471	B57..11	Metastases of respiratory and/or digestive systems	Cancer Other	Metastatic Solid Tumour		CPRD	Medcode
24301	B57..12	Secondary ca - resp/GIT syst	Secondary malignant neoplasm of respiratory and digestive organs	Metastatic Solid Tumour		CPRD	Medcode
4137	B570.00	Secondary malignant neoplasm of lung	Malignant neoplasm of other and unspecified sites	Metastatic Solid Tumour		CPRD	Medcode
51551	B571.00	Secondary malignant neoplasm of mediastinum	Malignant neoplasm of other and unspecified sites	Metastatic Solid Tumour		CPRD	Medcode
16213	B572.00	Secondary malignant neoplasm of pleura	Malignant neoplasm of other and unspecified sites	Metastatic Solid Tumour		CPRD	Medcode
62584	B573.00	Secondary malignant neoplasm of other respiratory organs	Malignant neoplasm of other and unspecified sites	Metastatic Solid Tumour		CPRD	Medcode
64680	B574.00	Secondary malignant neoplasm of small intestine and duodenum	Malignant neoplasm of other and unspecified sites	Metastatic Solid Tumour		CPRD	Medcode
55946	B574000	Secondary malignant neoplasm of duodenum	Malignant neoplasm of other and unspecified sites	Metastatic Solid Tumour		CPRD	Medcode
110433	B574100	Secondary malignant neoplasm of jejunum	Malignant neoplasm of other and unspecified sites	Metastatic Solid Tumour		CPRD	Medcode
99511	B574200	Secondary malignant neoplasm of ileum	Malignant neoplasm of other and unspecified sites	Metastatic Solid Tumour		CPRD	Medcode
70026	B574z00	2-malig neop small intest NOS	Secondary malignant neoplasm of respiratory and digestive organs	Metastatic Solid Tumour		CPRD	Medcode
44529	B575.00	Secondary malignant neoplasm of large intestine and rectum	Malignant neoplasm of other and unspecified sites	Metastatic Solid Tumour		CPRD	Medcode
28727	B575000	Secondary malignant neoplasm of colon	Malignant neoplasm of other and unspecified sites	Metastatic Solid Tumour		CPRD	Medcode
62909	B575100	Secondary malignant neoplasm of rectum	Malignant neoplasm of other and unspecified sites	Metastatic Solid Tumour		CPRD	Medcode
36200	B575z00	2-malig neop colon/rect NOS	Secondary malignant neoplasm of respiratory and digestive organs	Metastatic Solid Tumour		CPRD	Medcode
67396	B576.00	2-malig neop retroperit/perit	Secondary malignant neoplasm of respiratory and digestive organs	Metastatic Solid Tumour		CPRD	Medcode
35364	B576000	Secondary malignant neoplasm of retroperitoneum	Malignant neoplasm of other and unspecified sites	Metastatic Solid Tumour		CPRD	Medcode
27391	B576100	Secondary malignant neoplasm of peritoneum	Malignant neoplasm of other and unspecified sites	Metastatic Solid Tumour		CPRD	Medcode
8154	B576200	Malignant ascites	Malignant neoplasm of other and unspecified sites	Metastatic Solid Tumour		CPRD	Medcode
97672	B576z00	2-malig neop retrop/perit NOS	Secondary malignant neoplasm of respiratory and digestive organs	Metastatic Solid Tumour		CPRD	Medcode
15103	B577.00	Secondary malignant neoplasm of liver	Malignant neoplasm of other and unspecified sites	Metastatic Solid Tumour		CPRD	Medcode
4403	B577.11	Liver metastases	Cancer Other	Metastatic Solid Tumour		CPRD	Medcode
56345	B57y.00	Secondary malignant neoplasm of other digestive organ	Malignant neoplasm of other and unspecified sites	Metastatic Solid Tumour		CPRD	Medcode
66083	B57z.00	2-malig neop resp/dig sys NOS	Secondary malignant neoplasm of respiratory and digestive organs	Metastatic Solid Tumour		CPRD	Medcode
5842	B58..00	Secondary malignant neoplasm of other specified sites	Malignant neoplasm of other and unspecified sites	Metastatic Solid Tumour		CPRD	Medcode
27651	B58..11	Secondary ca other sites	Secondary malignant neoplasm of other and unspecified sites	Metastatic Solid Tumour		CPRD	Medcode
27651	B58..11	Secondary ca other sites	Secondary malignant neoplasm of respiratory and digestive organs	Metastatic Solid Tumour		CPRD	Medcode
27651	B58..11	Secondary ca other sites	Secondary malignant neoplasm of other and unspecified sites	Metastatic Solid Tumour		CPRD	Medcode
1952	B580.00	Secondary malignant neoplasm of kidney	Malignant neoplasm of other and unspecified sites	Metastatic Solid Tumour		CPRD	Medcode
73213	B581.00	Secondary malignant neoplasm of other urinary organs	Malignant neoplasm of other and unspecified sites	Metastatic Solid Tumour		CPRD	Medcode
60134	B581000	Secondary malignant neoplasm of ureter	Malignant neoplasm of other and unspecified sites	Metastatic Solid Tumour		CPRD	Medcode
22146	B581100	Secondary malignant neoplasm of bladder	Malignant neoplasm of other and unspecified sites	Metastatic Solid Tumour		CPRD	Medcode
53528	B581200	Secondary malignant neoplasm of urethra	Malignant neoplasm of other and unspecified sites	Metastatic Solid Tumour		CPRD	Medcode
62828	B581z00	Secondary malignant neoplasm of other urinary organ NOS	Malignant neoplasm of other and unspecified sites	Metastatic Solid Tumour		CPRD	Medcode
19945	B582.00	Secondary malignant neoplasm of skin	Malignant neoplasm of other and unspecified sites	Metastatic Solid Tumour		CPRD	Medcode
43930	B582000	Secondary malignant neoplasm of skin of head	Malignant neoplasm of other and unspecified sites	Metastatic Solid Tumour		CPRD	Medcode
100296	B582100	Secondary malignant neoplasm of skin of face	Malignant neoplasm of other and unspecified sites	Metastatic Solid Tumour		CPRD	Medcode
35999	B582200	Secondary malignant neoplasm of skin of neck	Malignant neoplasm of other and unspecified sites	Metastatic Solid Tumour		CPRD	Medcode
41144	B582300	Secondary malignant neoplasm of skin of trunk	Malignant neoplasm of other and unspecified sites	Metastatic Solid Tumour		CPRD	Medcode
63896	B582400	Secondary malignant neoplasm of skin of shoulder and arm	Malignant neoplasm of other and unspecified sites	Metastatic Solid Tumour		CPRD	Medcode
48828	B582500	Secondary malignant neoplasm of skin of hip and leg	Malignant neoplasm of other and unspecified sites	Metastatic Solid Tumour		CPRD	Medcode
9505	B582600	Secondary malignant neoplasm of skin of breast	Malignant neoplasm of other and unspecified sites	Metastatic Solid Tumour		CPRD	Medcode
55096	B582z00	Secondary malignant neoplasm of skin NOS	Malignant neoplasm of other and unspecified sites	Metastatic Solid Tumour		CPRD	Medcode
33843	B583.00	Secondary malignant neoplasm of brain and spinal cord	Malignant neoplasm of other and unspecified sites	Metastatic Solid Tumour		CPRD	Medcode
5198	B583000	Secondary malignant neoplasm of brain	Malignant neoplasm of other and unspecified sites	Metastatic Solid Tumour		CPRD	Medcode
38918	B583100	Secondary malignant neoplasm of spinal cord	Malignant neoplasm of other and unspecified sites	Metastatic Solid Tumour		CPRD	Medcode
5199	B583200	Cerebral metastasis	Cancer Other	Metastatic Solid Tumour		CPRD	Medcode
59375	B583z00	Secondary malignant neoplasm of brain or spinal cord NOS	Malignant neoplasm of other and unspecified sites	Metastatic Solid Tumour		CPRD	Medcode
54120	B584.00	Secondary malignant neoplasm of other part of nervous system	Malignant neoplasm of other and unspecified sites	Metastatic Solid Tumour		CPRD	Medcode
7654	B585.00	Secondary malignant neoplasm of bone and bone marrow	Malignant neoplasm of other and unspecified sites	Metastatic Solid Tumour		CPRD	Medcode
18676	B585000	Pathological fracture due to metastatic bone disease	Cancer Other	Metastatic Solid Tumour		CPRD	Medcode
44615	B586.00	Secondary malignant neoplasm of ovary	Malignant neoplasm of other and unspecified sites	Metastatic Solid Tumour		CPRD	Medcode
36401	B587.00	Secondary malignant neoplasm of adrenal gland	Malignant neoplasm of other and unspecified sites	Metastatic Solid Tumour		CPRD	Medcode
18616	B58y.00	Secondary malignant neoplasm of other specified sites	Malignant neoplasm of other and unspecified sites	Metastatic Solid Tumour		CPRD	Medcode
16760	B58y000	Secondary malignant neoplasm of breast	Malignant neoplasm of other and unspecified sites	Metastatic Solid Tumour		CPRD	Medcode
55090	B58y100	Secondary malignant neoplasm of uterus	Malignant neoplasm of other and unspecified sites	Metastatic Solid Tumour		CPRD	Medcode
73616	B58y200	Secondary malignant neoplasm of cervix uteri	Malignant neoplasm of other and unspecified sites	Metastatic Solid Tumour		CPRD	Medcode
97832	B58y211	Secondary cancer of the cervix	Malignant neoplasm of other and unspecified sites	Metastatic Solid Tumour		CPRD	Medcode
70736	B58y300	Secondary malignant neoplasm of vagina	Malignant neoplasm of other and unspecified sites	Metastatic Solid Tumour		CPRD	Medcode
60335	B58y400	Secondary malignant neoplasm of vulva	Malignant neoplasm of other and unspecified sites	Metastatic Solid Tumour		CPRD	Medcode
65490	B58y411	Secondary cancer of the vulva	Malignant neoplasm of other and unspecified sites	Metastatic Solid Tumour		CPRD	Medcode
21590	B58y500	Secondary malignant neoplasm of prostate	Malignant neoplasm of other and unspecified sites	Metastatic Solid Tumour		CPRD	Medcode
34145	B58y600	Secondary malignant neoplasm of testis	Malignant neoplasm of other and unspecified sites	Metastatic Solid Tumour		CPRD	Medcode
49145	B58y700	Secondary malignant neoplasm of penis	Malignant neoplasm of other and unspecified sites	Metastatic Solid Tumour		CPRD	Medcode
104480	B58y800	Secondary malignant neoplasm of epididymis and vas deferens	Malignant neoplasm of other and unspecified sites	Metastatic Solid Tumour		CPRD	Medcode
45824	B58y900	Secondary malignant neoplasm of tongue	Malignant neoplasm of other and unspecified sites	Metastatic Solid Tumour		CPRD	Medcode
22524	B58yz00	Secondary malignant neoplasm of other specified site NOS	Malignant neoplasm of other and unspecified sites	Metastatic Solid Tumour		CPRD	Medcode
16500	B58z.00	Secondary malignant neoplasm of other specified site NOS	Malignant neoplasm of other and unspecified sites	Metastatic Solid Tumour		CPRD	Medcode
47810	B59..00	Malignant neoplasm of unspecified site	Malignant neoplasm of other and unspecified sites	Metastatic Solid Tumour		CPRD	Medcode
13569	B590.00	Disseminated malignancy NOS	Secondary malignant neoplasm of other and unspecified sites	Metastatic Solid Tumour		CPRD	Medcode
6170	B590.11	Carcinomatosis	Cancer Other	Metastatic Solid Tumour		CPRD	Medcode
26034	B591.00	Other malignant neoplasm NOS	Malignant neoplasm of other and unspecified sites	Any Malignancy		CPRD	Medcode
51352	B592.00	Malignant neoplasms of independent (primary) multiple sites	Malignant neoplasm of other and unspecified sites	Metastatic Solid Tumour		CPRD	Medcode
65466	B592X00	Kaposi sarcoma/multi organs	Malignant neoplasms of mesothelial and soft tissue	Any Malignancy		CPRD	Medcode
11035	B593.00	Primary malignant neoplasm of unknown site	Malignant neoplasm of other and unspecified sites	Metastatic Solid Tumour		CPRD	Medcode
54679	B594.00	Secondary malignant neoplasm of unknown site	Malignant neoplasm of other and unspecified sites	Metastatic Solid Tumour		CPRD	Medcode
104324	B595.00	Malignant tumour of unknown origin	Malignant neoplasm of other and unspecified sites	Metastatic Solid Tumour		CPRD	Medcode
54267	B59z.00	Malignant neoplasm of unspecified site NOS	Malignant neoplasm of other and unspecified sites	Metastatic Solid Tumour		CPRD	Medcode
49525	B59zX00	Kaposi's sarcoma, unspecified	Malignant neoplasm of other and unspecified sites	Any Malignancy		CPRD	Medcode
38736	B5y..00	Malignant neoplasm of other and unspecified site OS	Malignant neoplasm of other and unspecified sites	Metastatic Solid Tumour		CPRD	Medcode
1056	B5z..00	Malignant neoplasm of other and unspecified site NOS	Malignant neoplasm of other and unspecified sites	Metastatic Solid Tumour		CPRD	Medcode
12323	B6...00	Malignant neoplasm of lymphatic and haemopoietic tissue	Cancer Other	Lymphoproliferative disorders		CPRD	Medcode
37112	B6...11	Malignant neoplasm of histiocytic tissue	Cancer Other	Lymphoproliferative disorders		CPRD	Medcode
41369	B60..00	Lymphosarcoma and reticulosarcoma	Lymphosarcoma and reticulosarcoma	Lymphoproliferative disorders		CPRD	Medcode
1481	B600.00	Reticulosarcoma	Lymphosarcoma and reticulosarcoma	Lymphoproliferative disorders		CPRD	Medcode
60242	B600000	Reticulosarcoma of unspecified site	Lymphosarcoma and reticulosarcoma	Lymphoproliferative disorders		CPRD	Medcode
71031	B600100	Reticulosarcoma of lymph nodes of head, face and neck	Lymphosarcoma and reticulosarcoma	Lymphoproliferative disorders		CPRD	Medcode
70374	B600300	Reticulosarcoma of intra-abdominal lymph nodes	Lymphosarcoma and reticulosarcoma	Lymphoproliferative disorders		CPRD	Medcode
95058	B600700	Reticulosarcoma of spleen	Lymphosarcoma and reticulosarcoma	Lymphoproliferative disorders		CPRD	Medcode
99240	B600z00	Reticulosarcoma NOS	Lymphosarcoma and reticulosarcoma	Lymphoproliferative disorders		CPRD	Medcode
27416	B601.00	Lymphosarcoma	Lymphosarcoma and reticulosarcoma	Lymphoproliferative disorders		CPRD	Medcode
71625	B601000	Lymphosarcoma of unspecified site	Lymphosarcoma and reticulosarcoma	Lymphoproliferative disorders		CPRD	Medcode
71238	B601100	Lymphosarcoma of lymph nodes of head, face and neck	Lymphosarcoma and reticulosarcoma	Lymphoproliferative disorders		CPRD	Medcode
62380	B601200	Lymphosarcoma of intrathoracic lymph nodes	Lymphosarcoma and reticulosarcoma	Lymphoproliferative disorders		CPRD	Medcode
64670	B601300	Lymphosarcoma of intra-abdominal lymph nodes	Lymphosarcoma and reticulosarcoma	Lymphoproliferative disorders		CPRD	Medcode
100352	B601500	Lymphosarcoma of lymph nodes of inguinal region and leg	Lymphosarcoma and reticulosarcoma	Lymphoproliferative disorders		CPRD	Medcode
103245	B601700	Lymphosarcoma of spleen	Lymphosarcoma and reticulosarcoma	Lymphoproliferative disorders		CPRD	Medcode
104790	B601800	Lymphosarcoma of lymph nodes of multiple sites	Lymphosarcoma and reticulosarcoma	Lymphoproliferative disorders		CPRD	Medcode
63723	B601z00	Lymphosarcoma NOS	Lymphosarcoma and reticulosarcoma	Lymphoproliferative disorders		CPRD	Medcode
21402	B602.00	Burkitt's lymphoma	Lymphosarcoma and reticulosarcoma	Lymphoproliferative disorders		CPRD	Medcode
59115	B602100	Burkitt's lymphoma of lymph nodes of head, face and neck	Lymphosarcoma and reticulosarcoma	Lymphoproliferative disorders		CPRD	Medcode
100006	B602200	Burkitt's lymphoma of intrathoracic lymph nodes	Lymphosarcoma and reticulosarcoma	Lymphoproliferative disorders		CPRD	Medcode
97577	B602300	Burkitt's lymphoma of intra-abdominal lymph nodes	Lymphosarcoma and reticulosarcoma	Lymphoproliferative disorders		CPRD	Medcode
92380	B602500	Burkitt's lymphoma of lymph nodes of inguinal region and leg	Lymphosarcoma and reticulosarcoma	Lymphoproliferative disorders		CPRD	Medcode
71304	B602z00	Burkitt's lymphoma NOS	Lymphosarcoma and reticulosarcoma	Lymphoproliferative disorders		CPRD	Medcode
99887	B60y.00	Other specified reticulosarcoma or lymphosarcoma	Lymphosarcoma and reticulosarcoma	Lymphoproliferative disorders		CPRD	Medcode
99951	B60z.00	Reticulosarcoma or lymphosarcoma NOS	Lymphosarcoma and reticulosarcoma	Lymphoproliferative disorders		CPRD	Medcode
2462	B61..00	Hodgkin's disease	Hodgkin's disease	Lymphoproliferative disorders		CPRD	Medcode
104291	B61..11	Hodgkin lymphoma	Hodgkin's disease	Lymphoproliferative disorders		CPRD	Medcode
65489	B610.00	Hodgkin's paragranuloma	Hodgkin's disease	Lymphoproliferative disorders		CPRD	Medcode
100423	B610100	Hodgkin's paragranuloma of lymph nodes of head, face, neck	Hodgkin's disease	Lymphoproliferative disorders		CPRD	Medcode
98840	B610300	Hodgkin's paragranuloma of intra-abdominal lymph nodes	Hodgkin's disease	Lymphoproliferative disorders		CPRD	Medcode
44196	B611.00	Hodgkin's granuloma	Hodgkin's disease	Lymphoproliferative disorders		CPRD	Medcode
98909	B611100	Hodgkin's granuloma of lymph nodes of head, face and neck	Hodgkin's disease	Lymphoproliferative disorders		CPRD	Medcode
64036	B612.00	Hodgkin's sarcoma	Hodgkin's disease	Lymphoproliferative disorders		CPRD	Medcode
68039	B612400	Hodgkin's sarcoma of lymph nodes of axilla and upper limb	Hodgkin's disease	Lymphoproliferative disorders		CPRD	Medcode
38939	B613.00	Hodgkin's disease, lymphocytic-histiocytic predominance	Hodgkin's disease	Lymphoproliferative disorders		CPRD	Medcode
71142	B613000	Hodgkin's, lymphocytic-histiocytic predominance unspec site	Hodgkin's disease	Lymphoproliferative disorders		CPRD	Medcode
68330	B613100	Hodgkin's, lymphocytic-histiocytic pred of head, face, neck	Hodgkin's disease	Lymphoproliferative disorders		CPRD	Medcode
92245	B613200	Hodgkin's, lymphocytic-histiocytic pred intrathoracic nodes	Hodgkin's disease	Lymphoproliferative disorders		CPRD	Medcode
73532	B613300	Hodgkin's, lymphocytic-histiocytic pred intra-abdominal node	Hodgkin's disease	Lymphoproliferative disorders		CPRD	Medcode
93951	B613500	Hodgkin's, lymphocytic-histiocytic pred inguinal and leg	Hodgkin's disease	Lymphoproliferative disorders		CPRD	Medcode
95338	B613600	Hodgkin's, lymphocytic-histiocytic pred intrapelvic nodes	Hodgkin's disease	Lymphoproliferative disorders		CPRD	Medcode
106911	B613700	Hodgkin's, lymphocytic-histiocytic predominance of spleen	Hodgkin's disease	Lymphoproliferative disorders		CPRD	Medcode
104743	B613800	Hodgkin's, lymphocytic-histiocytic pred of multiple sites	Hodgkin's disease	Lymphoproliferative disorders		CPRD	Medcode
29876	B613z00	Hodgkin's, lymphocytic-histiocytic predominance NOS	Hodgkin's disease	Lymphoproliferative disorders		CPRD	Medcode
29178	B614.00	Hodgkin's disease, nodular sclerosis	Hodgkin's disease	Lymphoproliferative disorders		CPRD	Medcode
57225	B614000	Hodgkin's disease, nodular sclerosis of unspecified site	Hodgkin's disease	Lymphoproliferative disorders		CPRD	Medcode
55303	B614100	Hodgkin's nodular sclerosis of head, face and neck	Hodgkin's disease	Lymphoproliferative disorders		CPRD	Medcode
67506	B614200	Hodgkin's nodular sclerosis of intrathoracic lymph nodes	Hodgkin's disease	Lymphoproliferative disorders		CPRD	Medcode
61149	B614300	Hodgkin's nodular sclerosis of intra-abdominal lymph nodes	Hodgkin's disease	Lymphoproliferative disorders		CPRD	Medcode
65483	B614400	Hodgkin's nodular sclerosis of lymph nodes of axilla and arm	Hodgkin's disease	Lymphoproliferative disorders		CPRD	Medcode
105472	B614700	Hodgkin's disease, nodular sclerosis of spleen	Hodgkin's disease	Lymphoproliferative disorders		CPRD	Medcode
19140	B614800	Hodgkin's nodular sclerosis of lymph nodes of multiple sites	Hodgkin's disease	Lymphoproliferative disorders		CPRD	Medcode
63054	B614z00	Hodgkin's disease, nodular sclerosis NOS	Hodgkin's disease	Lymphoproliferative disorders		CPRD	Medcode
49605	B615.00	Hodgkin's disease, mixed cellularity	Hodgkin's disease	Lymphoproliferative disorders		CPRD	Medcode
97863	B615000	Hodgkin's disease, mixed cellularity of unspecified site	Hodgkin's disease	Lymphoproliferative disorders		CPRD	Medcode
94407	B615100	Hodgkin's mixed cellularity of lymph nodes head, face, neck	Hodgkin's disease	Lymphoproliferative disorders		CPRD	Medcode
58684	B615200	Hodgkin's mixed cellularity of intrathoracic lymph nodes	Hodgkin's disease	Lymphoproliferative disorders		CPRD	Medcode
108886	B615500	Hodgkin's mixed cellularity of lymph nodes inguinal and leg	Hodgkin's disease	Lymphoproliferative disorders		CPRD	Medcode
94005	B615z00	Hodgkin's disease, mixed cellularity NOS	Hodgkin's disease	Lymphoproliferative disorders		CPRD	Medcode
67703	B616.00	Hodgkin's disease, lymphocytic depletion	Hodgkin's disease	Lymphoproliferative disorders		CPRD	Medcode
95049	B616000	Hodgkin's lymphocytic depletion of unspecified site	Hodgkin's disease	Lymphoproliferative disorders		CPRD	Medcode
111942	B616100	Hodgkin's lymphocytic depletion of head, face and neck	Hodgkin's disease	Lymphoproliferative disorders		CPRD	Medcode
63625	B616400	Hodgkin's lymphocytic depletion lymph nodes axilla and arm	Hodgkin's disease	Lymphoproliferative disorders		CPRD	Medcode
110563	B616500	Hodgkin's lymphocytic depletion lymph nodes inguinal and leg	Hodgkin's disease	Lymphoproliferative disorders		CPRD	Medcode
101715	B616700	Hodgkin's disease, lymphocytic depletion of spleen	Hodgkin's disease	Lymphoproliferative disorders		CPRD	Medcode
107032	B616800	Hodgkin's lymphocytic depletion lymph nodes multiple sites	Hodgkin's disease	Lymphoproliferative disorders		CPRD	Medcode
101530	B616z00	Hodgkin's disease, lymphocytic depletion NOS	Hodgkin's disease	Lymphoproliferative disorders		CPRD	Medcode
104895	B617.00	Nodular lymphocyte predominant Hodgkin lymphoma	Hodgkin's disease	Lymphoproliferative disorders		CPRD	Medcode
105841	B618.00	Nodular sclerosis classical Hodgkin lymphoma	Hodgkin's disease	Lymphoproliferative disorders		CPRD	Medcode
108775	B619.00	Mixed cellularity classical Hodgkin lymphoma	Hodgkin's disease	Lymphoproliferative disorders		CPRD	Medcode
106597	B61B.00	Lymphocyte-rich classical Hodgkin lymphoma	Hodgkin's disease	Lymphoproliferative disorders		CPRD	Medcode
104484	B61C.00	Other classical Hodgkin lymphoma	Hodgkin's disease	Lymphoproliferative disorders		CPRD	Medcode
53397	B61z.00	Hodgkin's disease NOS	Hodgkin's disease	Lymphoproliferative disorders		CPRD	Medcode
106349	B61z.11	Hodgkin lymphoma NOS	Hodgkin's disease	Lymphoproliferative disorders		CPRD	Medcode
61662	B61z000	Hodgkin's disease NOS, unspecified site	Hodgkin's disease	Lymphoproliferative disorders		CPRD	Medcode
59778	B61z100	Hodgkin's disease NOS of lymph nodes of head, face and neck	Hodgkin's disease	Lymphoproliferative disorders		CPRD	Medcode
59755	B61z200	Hodgkin's disease NOS of intrathoracic lymph nodes	Hodgkin's disease	Lymphoproliferative disorders		CPRD	Medcode
107804	B61z300	Hodgkin's disease NOS of intra-abdominal lymph nodes	Hodgkin's disease	Lymphoproliferative disorders		CPRD	Medcode
91900	B61z400	Hodgkin's disease NOS of lymph nodes of axilla and arm	Hodgkin's disease	Lymphoproliferative disorders		CPRD	Medcode
99012	B61z500	Hodgkin's disease NOS of lymph nodes inguinal region and leg	Hodgkin's disease	Lymphoproliferative disorders		CPRD	Medcode
94279	B61z700	Hodgkin's disease NOS of spleen	Hodgkin's disease	Lymphoproliferative disorders		CPRD	Medcode
97746	B61z800	Hodgkin's disease NOS of lymph nodes of multiple sites	Hodgkin's disease	Lymphoproliferative disorders		CPRD	Medcode
42461	B61zz00	Hodgkin's disease NOS	Hodgkin's disease	Lymphoproliferative disorders		CPRD	Medcode
33333	B62..00	Other malignant neoplasm of lymphoid and histiocytic tissue	Other malignant neoplasm of lymphoid and histiocytic tissue	Lymphoproliferative disorders		CPRD	Medcode
5179	B620.00	Nodular lymphoma (Brill - Symmers disease)	Other malignant neoplasm of lymphoid and histiocytic tissue	Lymphoproliferative disorders		CPRD	Medcode
66327	B620000	Nodular lymphoma of unspecified site	Other malignant neoplasm of lymphoid and histiocytic tissue	Lymphoproliferative disorders		CPRD	Medcode
45264	B620100	Nodular lymphoma of lymph nodes of head, face and neck	Other malignant neoplasm of lymphoid and histiocytic tissue	Lymphoproliferative disorders		CPRD	Medcode
105203	B620200	Nodular lymphoma of intrathoracic lymph nodes	Other malignant neoplasm of lymphoid and histiocytic tissue	Lymphoproliferative disorders		CPRD	Medcode
92068	B620300	Nodular lymphoma of intra-abdominal lymph nodes	Other malignant neoplasm of lymphoid and histiocytic tissue	Lymphoproliferative disorders		CPRD	Medcode
111766	B620400	Nodular lymphoma of lymph nodes of axilla and upper limb	Other malignant neoplasm of lymphoid and histiocytic tissue	Lymphoproliferative disorders		CPRD	Medcode
94995	B620500	Nodular lymphoma of lymph nodes of inguinal region and leg	Other malignant neoplasm of lymphoid and histiocytic tissue	Lymphoproliferative disorders		CPRD	Medcode
58082	B620800	Nodular lymphoma of lymph nodes of multiple sites	Other malignant neoplasm of lymphoid and histiocytic tissue	Lymphoproliferative disorders		CPRD	Medcode
65701	B620z00	Nodular lymphoma NOS	Other malignant neoplasm of lymphoid and histiocytic tissue	Lymphoproliferative disorders		CPRD	Medcode
12006	B621.00	Mycosis fungoides	Other malignant neoplasm of lymphoid and histiocytic tissue	Lymphoproliferative disorders		CPRD	Medcode
95949	B621000	Mycosis fungoides of unspecified site	Other malignant neoplasm of lymphoid and histiocytic tissue	Lymphoproliferative disorders		CPRD	Medcode
91674	B621300	Mycosis fungoides of intra-abdominal lymph nodes	Other malignant neoplasm of lymphoid and histiocytic tissue	Lymphoproliferative disorders		CPRD	Medcode
96379	B621400	Mycosis fungoides of lymph nodes of axilla and upper limb	Other malignant neoplasm of lymphoid and histiocytic tissue	Lymphoproliferative disorders		CPRD	Medcode
72714	B621500	Mycosis fungoides of lymph nodes of inguinal region and leg	Other malignant neoplasm of lymphoid and histiocytic tissue	Lymphoproliferative disorders		CPRD	Medcode
95012	B621800	Mycosis fungoides of lymph nodes of multiple sites	Other malignant neoplasm of lymphoid and histiocytic tissue	Lymphoproliferative disorders		CPRD	Medcode
38005	B621z00	Mycosis fungoides NOS	Other malignant neoplasm of lymphoid and histiocytic tissue	Lymphoproliferative disorders		CPRD	Medcode
35014	B622.00	Sezary's disease	Other malignant neoplasm of lymphoid and histiocytic tissue	Lymphoproliferative disorders		CPRD	Medcode
100532	B622z00	Sezary's disease NOS	Other malignant neoplasm of lymphoid and histiocytic tissue	Lymphoproliferative disorders		CPRD	Medcode
44267	B623.00	Malignant histiocytosis	Other malignant neoplasm of lymphoid and histiocytic tissue	Lymphoproliferative disorders		CPRD	Medcode
69497	B623000	Malignant histiocytosis of unspecified site	Other malignant neoplasm of lymphoid and histiocytic tissue	Lymphoproliferative disorders		CPRD	Medcode
94415	B623100	Malignant histiocytosis of lymph nodes head, face and neck	Other malignant neoplasm of lymphoid and histiocytic tissue	Lymphoproliferative disorders		CPRD	Medcode
65642	B623300	Malignant histiocytosis of intra-abdominal lymph nodes	Other malignant neoplasm of lymphoid and histiocytic tissue	Lymphoproliferative disorders		CPRD	Medcode
112570	B623400	Malignant histiocytosis of lymph nodes of axilla and arm	Other malignant neoplasm of lymphoid and histiocytic tissue	Lymphoproliferative disorders		CPRD	Medcode
110903	B623800	Malignant histiocytosis of lymph nodes of multiple sites	Other malignant neoplasm of lymphoid and histiocytic tissue	Lymphoproliferative disorders		CPRD	Medcode
58871	B623z00	Malignant histiocytosis NOS	Other malignant neoplasm of lymphoid and histiocytic tissue	Lymphoproliferative disorders		CPRD	Medcode
27330	B624.00	Leukaemic reticuloendotheliosis	Other malignant neoplasm of lymphoid and histiocytic tissue	Lymphoproliferative disorders		CPRD	Medcode
5137	B624.11	Leukaemic reticuloendotheliosis	Other malignant neoplasm of lymphoid and histiocytic tissue	Lymphoproliferative disorders		CPRD	Medcode
87335	B624.12	Hairy cell leukaemia	Other malignant neoplasm of lymphoid and histiocytic tissue	Lymphoproliferative disorders		CPRD	Medcode
65122	B624000	Leukaemic reticuloendotheliosis of unspecified sites	Other malignant neoplasm of lymphoid and histiocytic tissue	Lymphoproliferative disorders		CPRD	Medcode
65123	B624300	Leukaemic reticuloend of intra-abdominal lymph nodes	Other malignant neoplasm of lymphoid and histiocytic tissue	Lymphoproliferative disorders		CPRD	Medcode
73777	B624z00	Leukaemic reticuloendotheliosis NOS	Other malignant neoplasm of lymphoid and histiocytic tissue	Lymphoproliferative disorders		CPRD	Medcode
34926	B625.00	Letterer-Siwe disease	Other malignant neoplasm of lymphoid and histiocytic tissue	Lymphoproliferative disorders		CPRD	Medcode
4870	B625.11	Histiocytosis X (acute, progressive)	Other malignant neoplasm of lymphoid and histiocytic tissue	Lymphoproliferative disorders		CPRD	Medcode
102715	B625000	Letterer-Siwe disease of unspecified sites	Other malignant neoplasm of lymphoid and histiocytic tissue	Lymphoproliferative disorders		CPRD	Medcode
102158	B625200	Letterer-Siwe disease of intrathoracic lymph nodes	Other malignant neoplasm of lymphoid and histiocytic tissue	Lymphoproliferative disorders		CPRD	Medcode
54083	B625800	Letterer-Siwe disease of lymph nodes of multiple sites	Other malignant neoplasm of lymphoid and histiocytic tissue	Lymphoproliferative disorders		CPRD	Medcode
47204	B625z00	Letterer-Siwe disease NOS	Other malignant neoplasm of lymphoid and histiocytic tissue	Lymphoproliferative disorders		CPRD	Medcode
15036	B626.00	Malignant mast cell tumours	Other malignant neoplasm of lymphoid and histiocytic tissue	Lymphoproliferative disorders		CPRD	Medcode
103900	B626000	Mast cell malignancy of unspecified site	Other malignant neoplasm of lymphoid and histiocytic tissue	Lymphoproliferative disorders		CPRD	Medcode
100615	B626500	Mast cell malignancy of lymph nodes inguinal region and leg	Other malignant neoplasm of lymphoid and histiocytic tissue	Lymphoproliferative disorders		CPRD	Medcode
31324	B626800	Mast cell malignancy of lymph nodes of multiple sites	Other malignant neoplasm of lymphoid and histiocytic tissue	Lymphoproliferative disorders		CPRD	Medcode
89657	B626z00	Malignant mast cell tumour NOS	Other malignant neoplasm of lymphoid and histiocytic tissue	Lymphoproliferative disorders		CPRD	Medcode
3604	B627.00	Non - Hodgkin's lymphoma	Other malignant neoplasm of lymphoid and histiocytic tissue	Lymphoproliferative disorders		CPRD	Medcode
104391	B627.11	Non-Hodgkin lymphoma	Other malignant neoplasm of lymphoid and histiocytic tissue	Lymphoproliferative disorders		CPRD	Medcode
28639	B627000	Follicular non-Hodgkin's small cleaved cell lymphoma	Other malignant neoplasm of lymphoid and histiocytic tissue	Lymphoproliferative disorders		CPRD	Medcode
70842	B627100	Follicular non-Hodg mixed sml cleavd & lge cell lymphoma	Other malignant neoplasm of lymphoid and histiocytic tissue	Lymphoproliferative disorders		CPRD	Medcode
49262	B627200	Follicular non-Hodgkin's large cell lymphoma	Other malignant neoplasm of lymphoid and histiocytic tissue	Lymphoproliferative disorders		CPRD	Medcode
50668	B627300	Diffuse non-Hodgkin's small cell (diffuse) lymphoma	Other malignant neoplasm of lymphoid and histiocytic tissue	Lymphoproliferative disorders		CPRD	Medcode
108182	B627400	Diffuse non-Hodgkin's small cleaved cell (diffuse) lymphoma	Other malignant neoplasm of lymphoid and histiocytic tissue	Lymphoproliferative disorders		CPRD	Medcode
50695	B627500	Diffuse non-Hodgkin mixed sml & lge cell (diffuse) lymphoma	Other malignant neoplasm of lymphoid and histiocytic tissue	Lymphoproliferative disorders		CPRD	Medcode
53551	B627600	Diffuse non-Hodgkin's immunoblastic (diffuse) lymphoma	Other malignant neoplasm of lymphoid and histiocytic tissue	Lymphoproliferative disorders		CPRD	Medcode
17460	B627700	Diffuse non-Hodgkin's lymphoblastic (diffuse) lymphoma	Other malignant neoplasm of lymphoid and histiocytic tissue	Lymphoproliferative disorders		CPRD	Medcode
65180	B627800	Diffuse non-Hodgkin's lymphoma undifferentiated (diffuse)	Other malignant neoplasm of lymphoid and histiocytic tissue	Lymphoproliferative disorders		CPRD	Medcode
95715	B627900	Mucosa-associated lymphoma	Other malignant neoplasm of lymphoid and histiocytic tissue	Lymphoproliferative disorders		CPRD	Medcode
95545	B627911	Maltoma	Other malignant neoplasm of lymphoid and histiocytic tissue	Lymphoproliferative disorders		CPRD	Medcode
101114	B627A00	Diffuse non-Hodgkin's large cell lymphoma	Other malignant neoplasm of lymphoid and histiocytic tissue	Lymphoproliferative disorders		CPRD	Medcode
31576	B627B00	Other types of follicular non-Hodgkin's lymphoma	Other malignant neoplasm of lymphoid and histiocytic tissue	Lymphoproliferative disorders		CPRD	Medcode
21549	B627C00	Follicular non-Hodgkin's lymphoma	Other malignant neoplasm of lymphoid and histiocytic tissue	Lymphoproliferative disorders		CPRD	Medcode
17182	B627C11	Follicular lymphoma NOS	Other malignant neoplasm of lymphoid and histiocytic tissue	Lymphoproliferative disorders		CPRD	Medcode
70509	B627D00	Diffuse non-Hodgkin's centroblastic lymphoma	Other malignant neoplasm of lymphoid and histiocytic tissue	Lymphoproliferative disorders		CPRD	Medcode
102594	B627E00	Diffuse large B-cell lymphoma	Other malignant neoplasm of lymphoid and histiocytic tissue	Lymphoproliferative disorders		CPRD	Medcode
105966	B627F00	Extranod marg zone B-cell lymphom mucosa-assoc lymphoid tiss	Other malignant neoplasm of lymphoid and histiocytic tissue	Lymphoproliferative disorders		CPRD	Medcode
105038	B627G00	Mediastinal (thymic) large B-cell lymphoma	Other malignant neoplasm of lymphoid and histiocytic tissue	Lymphoproliferative disorders		CPRD	Medcode
31794	B627W00	Unspecified B-cell non-Hodgkin's lymphoma	Other malignant neoplasm of lymphoid and histiocytic tissue	Lymphoproliferative disorders		CPRD	Medcode
39798	B627X00	Diffuse non-Hodgkin's lymphoma, unspecified	Other malignant neoplasm of lymphoid and histiocytic tissue	Lymphoproliferative disorders		CPRD	Medcode
104152	B628.00	Follicular lymphoma	Other malignant neoplasm of lymphoid and histiocytic tissue	Lymphoproliferative disorders		CPRD	Medcode
105889	B628000	Follicular lymphoma grade 1	Other malignant neoplasm of lymphoid and histiocytic tissue	Lymphoproliferative disorders		CPRD	Medcode
105095	B628100	Follicular lymphoma grade 2	Other malignant neoplasm of lymphoid and histiocytic tissue	Lymphoproliferative disorders		CPRD	Medcode
107166	B628200	Follicular lymphoma grade 3	Other malignant neoplasm of lymphoid and histiocytic tissue	Lymphoproliferative disorders		CPRD	Medcode
105020	B628300	Follicular lymphoma grade 3a	Other malignant neoplasm of lymphoid and histiocytic tissue	Lymphoproliferative disorders		CPRD	Medcode
107973	B628400	Follicular lymphoma grade 3b	Other malignant neoplasm of lymphoid and histiocytic tissue	Lymphoproliferative disorders		CPRD	Medcode
106969	B628500	Diffuse follicle centre lymphoma	Other malignant neoplasm of lymphoid and histiocytic tissue	Lymphoproliferative disorders		CPRD	Medcode
108719	B628600	Cutaneous follicle centre lymphoma	Other malignant neoplasm of lymphoid and histiocytic tissue	Lymphoproliferative disorders		CPRD	Medcode
106063	B628700	Other types of follicular lymphoma	Other malignant neoplasm of lymphoid and histiocytic tissue	Lymphoproliferative disorders		CPRD	Medcode
105792	B629.00	Multifocal multisystemic dissem Langerhans-cell histiocytosi	Other malignant neoplasm of lymphoid and histiocytic tissue	Lymphoproliferative disorders		CPRD	Medcode
105335	B62A.00	Sarcoma of dendritic cells	Other malignant neoplasm of lymphoid and histiocytic tissue	Lymphoproliferative disorders		CPRD	Medcode
110191	B62B.00	Multifocal and unisystemic Langerhans-cell histiocytosis	Other malignant neoplasm of lymphoid and histiocytic tissue	Lymphoproliferative disorders		CPRD	Medcode
105762	B62C.00	Unifocal Langerhans-cell histiocytosis	Other malignant neoplasm of lymphoid and histiocytic tissue	Lymphoproliferative disorders		CPRD	Medcode
105083	B62D.00	Histiocytic sarcoma	Other malignant neoplasm of lymphoid and histiocytic tissue	Lymphoproliferative disorders		CPRD	Medcode
105085	B62E.00	T/NK-cell lymphoma	Other malignant neoplasm of lymphoid and histiocytic tissue	Lymphoproliferative disorders		CPRD	Medcode
105559	B62E100	Anaplastic large cell lymphoma, ALK-positive	Other malignant neoplasm of lymphoid and histiocytic tissue	Lymphoproliferative disorders		CPRD	Medcode
105955	B62E200	Anaplastic large cell lymphoma, ALK-negative	Other malignant neoplasm of lymphoid and histiocytic tissue	Lymphoproliferative disorders		CPRD	Medcode
104862	B62E300	Cutaneous T-cell lymphoma	Other malignant neoplasm of lymphoid and histiocytic tissue	Lymphoproliferative disorders		CPRD	Medcode
109780	B62E400	Extranodal NK/T-cell lymphoma, nasal type	Other malignant neoplasm of lymphoid and histiocytic tissue	Lymphoproliferative disorders		CPRD	Medcode
107949	B62E500	Hepatosplenic T-cell lymphoma	Other malignant neoplasm of lymphoid and histiocytic tissue	Lymphoproliferative disorders		CPRD	Medcode
105709	B62E600	Enteropathy-associated T-cell lymphoma	Other malignant neoplasm of lymphoid and histiocytic tissue	Lymphoproliferative disorders		CPRD	Medcode
105925	B62E700	Subcutaneous panniculitic T-cell lymphoma	Other malignant neoplasm of lymphoid and histiocytic tissue	Lymphoproliferative disorders		CPRD	Medcode
105375	B62E800	Blastic NK-cell lymphoma	Other malignant neoplasm of lymphoid and histiocytic tissue	Lymphoproliferative disorders		CPRD	Medcode
105636	B62E900	Angioimmunoblastic T-cell lymphoma	Other malignant neoplasm of lymphoid and histiocytic tissue	Lymphoproliferative disorders		CPRD	Medcode
105286	B62EA00	Primary cutaneous CD30-positive T-cell proliferations	Other malignant neoplasm of lymphoid and histiocytic tissue	Lymphoproliferative disorders		CPRD	Medcode
104934	B62Ew00	Other mature T/NK-cell lymphoma	Other malignant neoplasm of lymphoid and histiocytic tissue	Lymphoproliferative disorders		CPRD	Medcode
106884	B62F.00	Nonfollicular lymphoma	Other malignant neoplasm of lymphoid and histiocytic tissue	Lymphoproliferative disorders		CPRD	Medcode
106867	B62F.11	Non-follicular lymphoma	Other malignant neoplasm of lymphoid and histiocytic tissue	Lymphoproliferative disorders		CPRD	Medcode
104386	B62F000	Small cell B-cell lymphoma	Other malignant neoplasm of lymphoid and histiocytic tissue	Lymphoproliferative disorders		CPRD	Medcode
104620	B62F100	Mantle cell lymphoma	Other malignant neoplasm of lymphoid and histiocytic tissue	Lymphoproliferative disorders		CPRD	Medcode
104412	B62F200	Lymphoblastic (diffuse) lymphoma	Other malignant neoplasm of lymphoid and histiocytic tissue	Lymphoproliferative disorders		CPRD	Medcode
111682	B62Fy00	Other non-follicular lymphoma	Other malignant neoplasm of lymphoid and histiocytic tissue	Lymphoproliferative disorders		CPRD	Medcode
17887	B62x.00	Malignant lymphoma otherwise specified	Other malignant neoplasm of lymphoid and histiocytic tissue	Lymphoproliferative disorders		CPRD	Medcode
90201	B62x000	T-zone lymphoma	Other malignant neoplasm of lymphoid and histiocytic tissue	Lymphoproliferative disorders		CPRD	Medcode
57737	B62x100	Lymphoepithelioid lymphoma	Other malignant neoplasm of lymphoid and histiocytic tissue	Lymphoproliferative disorders		CPRD	Medcode
12464	B62x200	Peripheral T-cell lymphoma	Other malignant neoplasm of lymphoid and histiocytic tissue	Lymphoproliferative disorders		CPRD	Medcode
62437	B62x400	Malignant reticulosis	Other malignant neoplasm of lymphoid and histiocytic tissue	Lymphoproliferative disorders		CPRD	Medcode
58962	B62x500	Malignant immunoproliferative small intestinal disease	Other malignant neoplasm of lymphoid and histiocytic tissue	Lymphoproliferative disorders		CPRD	Medcode
95630	B62x600	True histiocytic lymphoma	Other malignant neoplasm of lymphoid and histiocytic tissue	Lymphoproliferative disorders		CPRD	Medcode
44318	B62xX00	Oth and unspecif peripheral & cutaneous T-cell lymphomas	Other malignant neoplasm of lymphoid and histiocytic tissue	Lymphoproliferative disorders		CPRD	Medcode
12335	B62y.00	Malignant lymphoma NOS	Other malignant neoplasm of lymphoid and histiocytic tissue	Lymphoproliferative disorders		CPRD	Medcode
57427	B62y000	Malignant lymphoma NOS of unspecified site	Other malignant neoplasm of lymphoid and histiocytic tissue	Lymphoproliferative disorders		CPRD	Medcode
50696	B62y100	Malignant lymphoma NOS of lymph nodes of head, face and neck	Other malignant neoplasm of lymphoid and histiocytic tissue	Lymphoproliferative disorders		CPRD	Medcode
72725	B62y200	Malignant lymphoma NOS of intrathoracic lymph nodes	Other malignant neoplasm of lymphoid and histiocytic tissue	Lymphoproliferative disorders		CPRD	Medcode
42579	B62y300	Malignant lymphoma NOS of intra-abdominal lymph nodes	Other malignant neoplasm of lymphoid and histiocytic tissue	Lymphoproliferative disorders		CPRD	Medcode
34089	B62y400	Malignant lymphoma NOS of lymph nodes of axilla and arm	Other malignant neoplasm of lymphoid and histiocytic tissue	Lymphoproliferative disorders		CPRD	Medcode
63105	B62y500	Malignant lymphoma NOS of lymph node inguinal region and leg	Other malignant neoplasm of lymphoid and histiocytic tissue	Lymphoproliferative disorders		CPRD	Medcode
71262	B62y600	Malignant lymphoma NOS of intrapelvic lymph nodes	Other malignant neoplasm of lymphoid and histiocytic tissue	Lymphoproliferative disorders		CPRD	Medcode
60092	B62y700	Malignant lymphoma NOS of spleen	Other malignant neoplasm of lymphoid and histiocytic tissue	Lymphoproliferative disorders		CPRD	Medcode
15504	B62y800	Malignant lymphoma NOS of lymph nodes of multiple sites	Other malignant neoplasm of lymphoid and histiocytic tissue	Lymphoproliferative disorders		CPRD	Medcode
15027	B62yz00	Malignant lymphoma NOS	Other malignant neoplasm of lymphoid and histiocytic tissue	Lymphoproliferative disorders		CPRD	Medcode
65434	B62z.00	Malignant neoplasms of lymphoid and histiocytic tissue NOS	Other malignant neoplasm of lymphoid and histiocytic tissue	Lymphoproliferative disorders		CPRD	Medcode
108037	B62z000	Unspec malig neop lymphoid/histiocytic of unspecified site	Other malignant neoplasm of lymphoid and histiocytic tissue	Lymphoproliferative disorders		CPRD	Medcode
64427	B62z100	Unspec malig neop lymphoid/histiocytic lymph node head/neck	Other malignant neoplasm of lymphoid and histiocytic tissue	Lymphoproliferative disorders		CPRD	Medcode
93384	B62z200	Unspec malig neop lymphoid/histiocytic of intrathoracic node	Other malignant neoplasm of lymphoid and histiocytic tissue	Lymphoproliferative disorders		CPRD	Medcode
103353	B62z300	Unspec malig neop lymphoid/histiocytic intra-abdominal nodes	Other malignant neoplasm of lymphoid and histiocytic tissue	Lymphoproliferative disorders		CPRD	Medcode
107638	B62z400	Unspec malig neop lymphoid/histiocytic lymph node axilla/arm	Other malignant neoplasm of lymphoid and histiocytic tissue	Lymphoproliferative disorders		CPRD	Medcode
71609	B62z500	Unspec malig neop lymphoid/histiocytic nodes inguinal/leg	Other malignant neoplasm of lymphoid and histiocytic tissue	Lymphoproliferative disorders		CPRD	Medcode
109342	B62z600	Unspec malig neop lymphoid/histiocytic of intrapelvic nodes	Other malignant neoplasm of lymphoid and histiocytic tissue	Lymphoproliferative disorders		CPRD	Medcode
101465	B62z800	Unspec malig neop lymphoid/histiocytic of multiple sites	Other malignant neoplasm of lymphoid and histiocytic tissue	Lymphoproliferative disorders		CPRD	Medcode
95792	B62zz00	Lymphoid and histiocytic malignancy NOS	Other malignant neoplasm of lymphoid and histiocytic tissue	Lymphoproliferative disorders		CPRD	Medcode
70716	B62zz11	Immunoproliferative neoplasm	Other malignant neoplasm of lymphoid and histiocytic tissue	Lymphoproliferative disorders		CPRD	Medcode
37182	B63..00	Multiple myeloma and immunoproliferative neoplasms	Myeloma	Lymphoproliferative disorders		CPRD	Medcode
4944	B630.00	Multiple myeloma	Myeloma	Lymphoproliferative disorders		CPRD	Medcode
43552	B630.11	Kahler's disease	Myeloma	Lymphoproliferative disorders		CPRD	Medcode
15211	B630.12	Myelomatosis	Myeloma	Lymphoproliferative disorders		CPRD	Medcode
22158	B630000	Malignant plasma cell neoplasm, extramedullary plasmacytoma	Myeloma	Lymphoproliferative disorders		CPRD	Medcode
19028	B630100	Solitary myeloma	Myeloma	Lymphoproliferative disorders		CPRD	Medcode
21329	B630200	Plasmacytoma NOS	Myeloma	Lymphoproliferative disorders		CPRD	Medcode
46042	B630300	Lambda light chain myeloma	Myeloma	Lymphoproliferative disorders		CPRD	Medcode
104418	B630400	Solitary plasmacytoma	Myeloma	Lymphoproliferative disorders		CPRD	Medcode
39187	B631.00	Plasma cell leukaemia	Myeloma	Lymphoproliferative disorders		CPRD	Medcode
64567	B63y.00	Other immunoproliferative neoplasms	Myeloma	Lymphoproliferative disorders		CPRD	Medcode
43450	B63z.00	Immunoproliferative neoplasm or myeloma NOS	Myeloma	Lymphoproliferative disorders		CPRD	Medcode
19372	B64..00	Lymphoid leukaemia	Lymphoid/Lymphatic leukaemia	Lymphoproliferative disorders		CPRD	Medcode
4222	B64..11	Lymphatic leukaemia	Lymphoid/Lymphatic leukaemia	Lymphoproliferative disorders		CPRD	Medcode
4251	B640.00	Acute lymphoid leukaemia	Lymphoid/Lymphatic leukaemia	Lymphoproliferative disorders		CPRD	Medcode
104325	B640000	B-cell acute lymphoblastic leukaemia	Lymphoid/Lymphatic leukaemia	Lymphoproliferative disorders		CPRD	Medcode
8625	B641.00	Chronic lymphoid leukaemia	Lymphoid/Lymphatic leukaemia	Lymphoproliferative disorders		CPRD	Medcode
27790	B641.11	Chronic lymphatic leukaemia	Lymphoid/Lymphatic leukaemia	Lymphoproliferative disorders		CPRD	Medcode
104328	B641000	B-cell chronic lymphocytic leukaemia	Lymphoid/Lymphatic leukaemia	Lymphoproliferative disorders		CPRD	Medcode
107017	B641011	Chronic lymphocytic leukaemia of B-cell type	Lymphoid/Lymphatic leukaemia	Lymphoproliferative disorders		CPRD	Medcode
107052	B641100	Clinical stage A chronic lymphocytic leukaemia	Lymphoid/Lymphatic leukaemia	Lymphoproliferative disorders		CPRD	Medcode
106924	B641200	Clinical stage B chronic lymphocytic leukaemia	Lymphoid/Lymphatic leukaemia	Lymphoproliferative disorders		CPRD	Medcode
107163	B641300	Clinical stage C chronic lymphocytic leukaemia	Lymphoid/Lymphatic leukaemia	Lymphoproliferative disorders		CPRD	Medcode
72774	B642.00	Subacute lymphoid leukaemia	Lymphoid/Lymphatic leukaemia	Lymphoproliferative disorders		CPRD	Medcode
49725	B64y.00	Other lymphoid leukaemia	Lymphoid/Lymphatic leukaemia	Lymphoproliferative disorders		CPRD	Medcode
31586	B64y100	Prolymphocytic leukaemia	Lymphoid/Lymphatic leukaemia	Lymphoproliferative disorders		CPRD	Medcode
37461	B64y200	Adult T-cell leukaemia	Lymphoid/Lymphatic leukaemia	Lymphoproliferative disorders		CPRD	Medcode
108656	B64y300	B-cell prolymphocytic leukaemia	Lymphoid/Lymphatic leukaemia	Lymphoproliferative disorders		CPRD	Medcode
107643	B64y400	T-cell prolymphocytic leukaemia	Lymphoid/Lymphatic leukaemia	Lymphoproliferative disorders		CPRD	Medcode
111627	B64y411	Prolymphocytic leukaemia of T-cell type	Lymphoid/Lymphatic leukaemia	Lymphoproliferative disorders		CPRD	Medcode
104939	B64y500	Adult T-cell lymphoma/leukaemia (HTLV-1-associated)	Lymphoid/Lymphatic leukaemia	Lymphoproliferative disorders		CPRD	Medcode
38331	B64yz00	Other lymphoid leukaemia NOS	Lymphoid/Lymphatic leukaemia	Lymphoproliferative disorders		CPRD	Medcode
38914	B64z.00	Lymphoid leukaemia NOS	Lymphoid/Lymphatic leukaemia	Lymphoproliferative disorders		CPRD	Medcode
7176	B65..00	Myeloid leukaemia	Myeloid leukaemia	Lymphoproliferative disorders		CPRD	Medcode
4413	B650.00	Acute myeloid leukaemia	Myeloid leukaemia	Lymphoproliferative disorders		CPRD	Medcode
10726	B651.00	Chronic myeloid leukaemia	Myeloid leukaemia	Lymphoproliferative disorders		CPRD	Medcode
31701	B651.11	Chronic granulocytic leukaemia	Myeloid leukaemia	Lymphoproliferative disorders		CPRD	Medcode
100786	B651000	Chronic eosinophilic leukaemia	Myeloid leukaemia	Lymphoproliferative disorders		CPRD	Medcode
105957	B651100	Chronic myeloid leukaemia, BCR/ABL positive	Myeloid leukaemia	Lymphoproliferative disorders		CPRD	Medcode
102783	B651200	Chronic neutrophilic leukaemia	Myeloid leukaemia	Lymphoproliferative disorders		CPRD	Medcode
107236	B651300	Atypical chronic myeloid leukaemia, BCR/ABL negative	Myeloid leukaemia	Lymphoproliferative disorders		CPRD	Medcode
27520	B651z00	Chronic myeloid leukaemia NOS	Myeloid leukaemia	Lymphoproliferative disorders		CPRD	Medcode
63475	B652.00	Subacute myeloid leukaemia	Myeloid leukaemia	Lymphoproliferative disorders		CPRD	Medcode
70724	B653.00	Myeloid sarcoma	Myeloid leukaemia	Lymphoproliferative disorders		CPRD	Medcode
52327	B653000	Chloroma	Myeloid leukaemia	Lymphoproliferative disorders		CPRD	Medcode
39629	B653100	Granulocytic sarcoma	Myeloid leukaemia	Lymphoproliferative disorders		CPRD	Medcode
104788	B654.00	Acute myeloblastic leukaemia	Myeloid leukaemia	Lymphoproliferative disorders		CPRD	Medcode
112440	B65y.00	Other myeloid leukaemia	Myeloid leukaemia	Lymphoproliferative disorders		CPRD	Medcode
27664	B65y100	Acute promyelocytic leukaemia	Myeloid leukaemia	Lymphoproliferative disorders		CPRD	Medcode
66089	B65yz00	Other myeloid leukaemia NOS	Myeloid leukaemia	Lymphoproliferative disorders		CPRD	Medcode
33344	B65z.00	Myeloid leukaemia NOS	Myeloid leukaemia	Lymphoproliferative disorders		CPRD	Medcode
35875	B66..00	Monocytic leukaemia	Other Leukaemia	Lymphoproliferative disorders		CPRD	Medcode
108715	B66..11	Histiocytic leukaemia	Other Leukaemia	Lymphoproliferative disorders		CPRD	Medcode
67700	B66..12	Monoblastic leukaemia	Other Leukaemia	Lymphoproliferative disorders		CPRD	Medcode
19974	B660.00	Acute monocytic leukaemia	Other Leukaemia	Lymphoproliferative disorders		CPRD	Medcode
27458	B661.00	Chronic monocytic leukaemia	Other Leukaemia	Lymphoproliferative disorders		CPRD	Medcode
101606	B662.00	Subacute monocytic leukaemia	Other Leukaemia	Lymphoproliferative disorders		CPRD	Medcode
108424	B663.00	Acute monoblastic leukaemia	Other Leukaemia	Lymphoproliferative disorders		CPRD	Medcode
99015	B66y.00	Other monocytic leukaemia	Other Leukaemia	Lymphoproliferative disorders		CPRD	Medcode
103645	B66yz00	Other monocytic leukaemia NOS	Other Leukaemia	Lymphoproliferative disorders		CPRD	Medcode
93342	B66z.00	Monocytic leukaemia NOS	Other Leukaemia	Lymphoproliferative disorders		CPRD	Medcode
37272	B67..00	Other specified leukaemia	Other Leukaemia	Lymphoproliferative disorders		CPRD	Medcode
42539	B670.00	Acute erythraemia and erythroleukaemia	Other Leukaemia	Lymphoproliferative disorders		CPRD	Medcode
27340	B670.11	Di Guglielmo's disease	Other Leukaemia	Lymphoproliferative disorders		CPRD	Medcode
37468	B671.00	Chronic erythraemia	Other Leukaemia	Lymphoproliferative disorders		CPRD	Medcode
63653	B671.11	Heilmeyer - Schoner disease	Other Leukaemia	Lymphoproliferative disorders		CPRD	Medcode
57671	B672.00	Megakaryocytic leukaemia	Other Leukaemia	Lymphoproliferative disorders		CPRD	Medcode
65777	B672.11	Thrombocytic leukaemia	Other Leukaemia	Lymphoproliferative disorders		CPRD	Medcode
65721	B673.00	Mast cell leukaemia	Other Leukaemia	Lymphoproliferative disorders		CPRD	Medcode
50858	B674.00	Acute panmyelosis	Other malignant neoplasm lymphatic or haematopoietic tissue	Lymphoproliferative disorders		CPRD	Medcode
28276	B675.00	Acute myelofibrosis	Other Leukaemia	Lymphoproliferative disorders		CPRD	Medcode
110838	B676.00	Acute erythroid leukaemia	Other Leukaemia	Lymphoproliferative disorders		CPRD	Medcode
104273	B677.00	Myelodysplastic and myeloproliferative disease	Other Leukaemia	Lymphoproliferative disorders		CPRD	Medcode
94174	B67y.00	Other and unspecified leukaemia	Other Leukaemia	Lymphoproliferative disorders		CPRD	Medcode
72197	B67y000	Lymphosarcoma cell leukaemia	Other Leukaemia	Lymphoproliferative disorders		CPRD	Medcode
99413	B67yz00	Other and unspecified leukaemia NOS	Other Leukaemia	Lymphoproliferative disorders		CPRD	Medcode
30632	B67z.00	Other specified leukaemia NOS	Other Leukaemia	Lymphoproliferative disorders		CPRD	Medcode
25191	B68..00	Leukaemia of unspecified cell type	Other Leukaemia	Lymphoproliferative disorders		CPRD	Medcode
4072	B680.00	Acute leukaemia NOS	Other Leukaemia	Lymphoproliferative disorders		CPRD	Medcode
16416	B681.00	Chronic leukaemia NOS	Other Leukaemia	Lymphoproliferative disorders		CPRD	Medcode
54793	B682.00	Subacute leukaemia NOS	Other Leukaemia	Lymphoproliferative disorders		CPRD	Medcode
34692	B68y.00	Other leukaemia of unspecified cell type	Other Leukaemia	Lymphoproliferative disorders		CPRD	Medcode
4250	B68z.00	Leukaemia NOS	Other Leukaemia	Lymphoproliferative disorders		CPRD	Medcode
20440	B69..00	Myelomonocytic leukaemia	Other Leukaemia	Lymphoproliferative disorders		CPRD	Medcode
61500	B690.00	Acute myelomonocytic leukaemia	Other Leukaemia	Lymphoproliferative disorders		CPRD	Medcode
22050	B691.00	Chronic myelomonocytic leukaemia	Other Leukaemia	Lymphoproliferative disorders		CPRD	Medcode
104475	B692.00	Subacute myelomonocytic leukaemia	Other Leukaemia	Lymphoproliferative disorders		CPRD	Medcode
105069	B693.00	Juvenile myelomonocytic leukaemia	Other Leukaemia	Lymphoproliferative disorders		CPRD	Medcode
30646	B6y..00	Malignant neoplasm lymphatic or haematopoietic tissue OS	Other malignant neoplasm lymphatic or haematopoietic tissue	Lymphoproliferative disorders		CPRD	Medcode
6115	B6y0.00	Myeloproliferative disorder	Other Leukaemia	Lymphoproliferative disorders		CPRD	Medcode
17056	B6y0.11	Myeloproliferative disease	Other Leukaemia	Lymphoproliferative disorders		CPRD	Medcode
39336	B6y1.00	Myelosclerosis with myeloid metaplasia	Other malignant neoplasm lymphatic or haematopoietic tissue	Lymphoproliferative disorders		CPRD	Medcode
110065	B6y1.12	Osteomyelofibrosis	Other malignant neoplasm lymphatic or haematopoietic tissue	Lymphoproliferative disorders		CPRD	Medcode
49301	B6z..00	Malignant neoplasm lymphatic or haematopoietic tissue NOS	Other malignant neoplasm lymphatic or haematopoietic tissue	Lymphoproliferative disorders		CPRD	Medcode
50290	B6z0.00	Kaposi's sarcoma of lymph nodes	Other malignant neoplasm lymphatic or haematopoietic tissue	Lymphoproliferative disorders		CPRD	Medcode
19657	B911000	Malignant hydatidiform mole	Cancer Other	Any Malignancy		CPRD	Medcode
5136	B911013	Choriocarcinoma	Malignant neoplasms of female genital organs	Any Malignancy		CPRD	Medcode
43312	B936.11	Myeloma - solitary	Malignant neoplasms, stated or presumed to be primary, of lymphoid, haematopoietic and related tissue	Lymphoproliferative disorders		CPRD	Medcode
38321	B936.12	Plasmacytoma NOS	Malignant neoplasms, stated or presumed to be primary, of lymphoid, haematopoietic and related tissue	Lymphoproliferative disorders		CPRD	Medcode
44420	B937300	Ref anaem+exc blast with trnsf	Malignant neoplasms, stated or presumed to be primary, of lymphoid, haematopoietic and related tissue	Lymphoproliferative disorders		CPRD	Medcode
10258	BB0..00	[M]Neoplasms NOS	Cancer Other	Any Malignancy		CPRD	Medcode
15543	BB01.00	[M]Neoplasm, uncertain whether benign or malignant	Cancer Other	Any Malignancy		CPRD	Medcode
21868	BB02.00	[M]Neoplasm, malignant	Cancer Other	Any Malignancy		CPRD	Medcode
3197	BB03.00	[M]Neoplasm, metastatic	Cancer Other	Metastatic Solid Tumour		CPRD	Medcode
100590	BB03.12	[M]Tumour embolus	Cancer Other	Metastatic Solid Tumour		CPRD	Medcode
100112	BB03.13	[M]Tumour embolism	Cancer Other	Metastatic Solid Tumour		CPRD	Medcode
22267	BB04.00	[M]Neoplasm, malig, uncertain whether primary or metastatic	Cancer Other	Metastatic Solid Tumour		CPRD	Medcode
5932	BB06.00	[M]Tumour cells, uncertain whether benign or malignant	Cancer Other	Any Malignancy		CPRD	Medcode
8627	BB07.00	[M]Tumour cells, malignant	Cancer Other	Any Malignancy		CPRD	Medcode
22156	BB08.00	[M]Malignant tumour, small cell type	Cancer Other	Any Malignancy		CPRD	Medcode
24511	BB09.00	[M]Malignant tumour, giant cell type	Cancer Other	Any Malignancy		CPRD	Medcode
32213	BB0A.00	[M]Malignant tumour, fusiform cell type	Cancer Other	Any Malignancy		CPRD	Medcode
33508	BB0z.00	[M]Unspecified tumour cell NOS	Cancer Other	Any Malignancy		CPRD	Medcode
20653	BB1..00	[M]Epithelial neoplasms NOS	Cancer Other	Any Malignancy		CPRD	Medcode
8695	BB12.00	[M]Carcinoma NOS	Cancer Other	Any Malignancy		CPRD	Medcode
3152	BB13.00	[M]Carcinoma, metastatic, NOS	Cancer Other	Metastatic Solid Tumour		CPRD	Medcode
16692	BB14.00	[M]Carcinomatosis	Cancer Other	Metastatic Solid Tumour		CPRD	Medcode
57336	BB16.00	[M]Epithelioma, malignant	Cancer Other	Any Malignancy		CPRD	Medcode
25961	BB17.00	[M]Large cell carcinoma NOS	Cancer Other	Any Malignancy		CPRD	Medcode
21609	BB18.00	[M]Carcinoma, undifferentiated type, NOS	Cancer Other	Any Malignancy		CPRD	Medcode
12609	BB19.00	[M]Carcinoma, anaplastic type, NOS	Cancer Other	Any Malignancy		CPRD	Medcode
26413	BB1A.00	[M]Pleomorphic carcinoma	Cancer Other	Any Malignancy		CPRD	Medcode
48048	BB1B.00	[M]Giant cell and spindle cell carcinoma	Cancer Other	Any Malignancy		CPRD	Medcode
35474	BB1C.00	[M]Giant cell carcinoma	Cancer Other	Any Malignancy		CPRD	Medcode
6966	BB1D.00	[M]Spindle cell carcinoma	Cancer Other	Any Malignancy		CPRD	Medcode
54276	BB1E.00	[M]Pseudosarcomatous carcinoma	Cancer Other	Any Malignancy		CPRD	Medcode
69300	BB1F.00	[M]Polygonal cell carcinoma	Cancer Other	Any Malignancy		CPRD	Medcode
61984	BB1G.00	[M]Spheroidal cell carcinoma	Cancer Other	Any Malignancy		CPRD	Medcode
9291	BB1J.00	[M]Small cell carcinoma NOS	Cancer Other	Any Malignancy		CPRD	Medcode
66541	BB1J.12	[M]Round cell carcinoma	Cancer Other	Any Malignancy		CPRD	Medcode
9156	BB1K.00	[M]Oat cell carcinoma	Cancer Other	Any Malignancy		CPRD	Medcode
67970	BB1L.00	[M]Small cell carcinoma, fusiform cell type	Cancer Other	Any Malignancy		CPRD	Medcode
30988	BB1M.00	[M]Small cell carcinoma, intermediate cell	Cancer Other	Any Malignancy		CPRD	Medcode
21217	BB1N.00	[M]Small cell-large cell carcinoma	Cancer Other	Any Malignancy		CPRD	Medcode
34395	BB24.00	[M]Verrucous carcinoma NOS	Cancer Other	Any Malignancy		CPRD	Medcode
43717	BB24.11	[M]Verrucous epidermoid carcinoma	Cancer Other	Any Malignancy		CPRD	Medcode
4852	BB24.12	[M]Verrucous squamous cell carcinoma	Cancer Other	Any Malignancy		CPRD	Medcode
20807	BB26.00	[M]Papillary squamous cell carcinoma	Cancer Other	Any Malignancy		CPRD	Medcode
67912	BB26.11	[M]Papillary epidermoid carcinoma	Cancer Other	Any Malignancy		CPRD	Medcode
19678	BB29.13	[M]Intraepithelial squamous cell carcinoma	Cancer Other	Any Malignancy		CPRD	Medcode
1624	BB2A.00	[M]Squamous cell carcinoma NOS	Cancer Other	Any Malignancy		CPRD	Medcode
56600	BB2A.11	[M]Epidermoid carcinoma NOS	Cancer Other	Any Malignancy		CPRD	Medcode
57680	BB2A.12	[M]Spinous cell carcinoma	Cancer Other	Any Malignancy		CPRD	Medcode
94873	BB2A.13	[M]Squamous cell carcinoma of skin NOS	Cancer Other	Any Malignancy		CPRD	Medcode
24293	BB2B.00	[M]Squamous cell carcinoma, metastatic NOS	Cancer Other	Metastatic Solid Tumour		CPRD	Medcode
29787	BB2C.00	[M]Squamous cell carcinoma, keratinising type NOS	Cancer Other	Any Malignancy		CPRD	Medcode
57513	BB2C.11	[M]Epidermoid carcinoma, keratinising type	Cancer Other	Any Malignancy		CPRD	Medcode
59143	BB2D.00	[M]Squamous cell carcinoma, large cell, non-keratinising	Cancer Other	Any Malignancy		CPRD	Medcode
41816	BB2E.00	[M]Squamous cell carcinoma, small cell, non-keratinising	Cancer Other	Any Malignancy		CPRD	Medcode
45458	BB2F.00	[M]Squamous cell carcinoma, spindle cell type	Cancer Other	Any Malignancy		CPRD	Medcode
31004	BB2G.00	[M]Adenoid squamous cell carcinoma	Cancer Other	Any Malignancy		CPRD	Medcode
33497	BB2J.00	[M]Squamous cell carcinoma, microinvasive	Cancer Other	Any Malignancy		CPRD	Medcode
45510	BB2M.00	[M]Lymphoepithelial carcinoma	Other malignant neoplasm of lymphoid and histiocytic tissue	Lymphoproliferative disorders		CPRD	Medcode
44534	BB2N.00	[M]Intraepit neop,grade III,of cervix, vulva and vagina	Cancer Other	Any Malignancy		CPRD	Medcode
49399	BB2z.00	[M]Papillary or squamous cell neoplasm NOS	Cancer Other	Any Malignancy		CPRD	Medcode
3028	BB31.00	[M]Basal cell carcinoma NOS	Melanoma and other malignant neoplasms of skin	Any Malignancy		CPRD	Medcode
13574	BB36.00	[M]Metatypical carcinoma	Cancer Other	Any Malignancy		CPRD	Medcode
1950	BB4..00	[M]Transitional cell papillomas and carcinomas	Cancer Other	Any Malignancy		CPRD	Medcode
41726	BB40.00	[M]Transitional cell papilloma NOS	Cancer Other	Any Malignancy		CPRD	Medcode
6436	BB43.00	[M]Transitional cell carcinoma NOS	Cancer Other	Any Malignancy		CPRD	Medcode
12388	BB43.11	[M]Urothelial carcinoma	Cancer Other	Any Malignancy		CPRD	Medcode
100111	BB46.00	[M]Schneiderian carcinoma	Cancer Other	Any Malignancy		CPRD	Medcode
58798	BB47.00	[M]Transitional cell carcinoma, spindle cell type	Cancer Other	Any Malignancy		CPRD	Medcode
38454	BB48.00	[M]Basaloid carcinoma	Cancer Other	Any Malignancy		CPRD	Medcode
65216	BB49.00	[M]Cloacogenic carcinoma	Cancer Other	Any Malignancy		CPRD	Medcode
9712	BB4A.00	[M]Papillary transitional cell carcinoma	Cancer Other	Any Malignancy		CPRD	Medcode
101095	BB4B.00	[M]Grade 1 (Stage pTa) papillary urothelial/transit cell ca	Cancer Other	Any Malignancy		CPRD	Medcode
33897	BB4z.00	[M]Transitional cell papilloma or carcinoma NOS	Cancer Other	Any Malignancy		CPRD	Medcode
19091	BB5..00	[M]Adenomas and adenocarcinomas	Cancer Other	Any Malignancy		CPRD	Medcode
2272	BB5..11	[M]Adenocarcinomas	Cancer Other	Any Malignancy		CPRD	Medcode
8930	BB52.00	[M]Adenocarcinoma NOS	Cancer Other	Any Malignancy		CPRD	Medcode
5455	BB53.00	[M]Adenocarcinoma, metastatic, NOS	Cancer Other	Metastatic Solid Tumour		CPRD	Medcode
48223	BB54.00	[M]Scirrhous adenocarcinoma	Cancer Other	Any Malignancy		CPRD	Medcode
27440	BB55.00	[M]Linitis plastica	Cancer Other	Any Malignancy		CPRD	Medcode
71895	BB56.00	[M]Superficial spreading adenocarcinoma	Cancer Other	Any Malignancy		CPRD	Medcode
28272	BB57.00	[M]Adenocarcinoma, intestinal type	Cancer Other	Any Malignancy		CPRD	Medcode
59240	BB58.00	[M]Carcinoma, diffuse type	Cancer Other	Any Malignancy		CPRD	Medcode
8101	BB5a.00	[M]Renal adenoma and carcinoma	Cancer Other	Any Malignancy		CPRD	Medcode
10668	BB5a000	[M]Renal cell carcinoma	Cancer Other	Any Malignancy		CPRD	Medcode
52266	BB5a011	[M]Grawitz tumour	Cancer Other	Any Malignancy		CPRD	Medcode
15419	BB5a012	[M]Hypernephroma	Cancer Other	Any Malignancy		CPRD	Medcode
35467	BB5az00	[M]Renal adenoma or carcinoma NOS	Cancer Other	Any Malignancy		CPRD	Medcode
8032	BB5B.00	[M]Pancreatic adenomas and carcinomas	Cancer Other	Any Malignancy		CPRD	Medcode
34096	BB5b.00	[M]Granular cell carcinoma	Cancer Other	Any Malignancy		CPRD	Medcode
11469	BB5B011	[M]Nesidioblastoma	Cancer Other	Any Malignancy		CPRD	Medcode
63102	BB5B100	[M]Islet cell carcinoma	Cancer Other	Any Malignancy		CPRD	Medcode
95609	BB5B300	[M]Insulinoma, malignant	Cancer Other	Any Malignancy		CPRD	Medcode
32294	BB5B500	[M]Glucagonoma, malignant	Cancer Other	Any Malignancy		CPRD	Medcode
98825	BB5B600	[M]Mixed islet cell and exocrine adenocarcinoma	Cancer Other	Any Malignancy		CPRD	Medcode
21659	BB5Bz00	[M]Pancreatic adenoma or carcinoma NOS	Cancer Other	Any Malignancy		CPRD	Medcode
4217	BB5c.00	[M]Parathyroid adenomas and adenocarcinomas	Cancer Other	Any Malignancy		CPRD	Medcode
26858	BB5C.00	[M]Gastrinoma and carcinomas	Cancer Other	Any Malignancy		CPRD	Medcode
45814	BB5C011	[M]G cell tumour NOS	Cancer Other	Any Malignancy		CPRD	Medcode
49629	BB5C100	[M]Gastrinoma, malignant	Cancer Other	Any Malignancy		CPRD	Medcode
85969	BB5c100	[M]Water-clear cell adenoma	Cancer Other	Any Malignancy		CPRD	Medcode
42169	BB5cz00	[M]Parathyroid adenoma or adenocarcinoma NOS	Cancer Other	Any Malignancy		CPRD	Medcode
43594	BB5Cz00	[M]Gastrinoma or carcinoma NOS	Cancer Other	Any Malignancy		CPRD	Medcode
36031	BB5D.00	[M]Hepatobiliary tract adenomas and carcinomas	Cancer Other	Any Malignancy		CPRD	Medcode
70516	BB5D.11	[M]Biliary tract adenomas and adenocarcinomas	Cancer Other	Any Malignancy		CPRD	Medcode
8711	BB5D100	[M]Cholangiocarcinoma	Cancer Other	Any Malignancy		CPRD	Medcode
40438	BB5D111	[M]Bile duct carcinoma	Cancer Other	Any Malignancy		CPRD	Medcode
41313	BB5D300	[M]Bile duct cystadenocarcinoma	Cancer Other	Any Malignancy		CPRD	Medcode
40240	BB5D500	[M]Hepatocellular carcinoma NOS	Cancer Other	Any Malignancy		CPRD	Medcode
26814	BB5D512	[M]Hepatoma, malignant	Cancer Other	Any Malignancy		CPRD	Medcode
25641	BB5D513	[M]Liver cell carcinoma	Cancer Other	Any Malignancy		CPRD	Medcode
46771	BB5D800	[M]Hepatocellular carcinoma, fibrolamellar	Cancer Other	Any Malignancy		CPRD	Medcode
53987	BB5Dz00	[M]Hepatobiliary adenoma or carcinoma NOS	Cancer Other	Any Malignancy		CPRD	Medcode
19263	BB5f.00	[M]Thyroid adenoma and adenocarcinoma	Cancer Other	Any Malignancy		CPRD	Medcode
98781	BB5F.00	[M]Trabecular adenocarcinoma	Cancer Other	Any Malignancy		CPRD	Medcode
21741	BB5f100	[M]Follicular adenocarcinoma NOS	Cancer Other	Any Malignancy		CPRD	Medcode
21847	BB5f111	[M]Follicular carcinoma	Cancer Other	Any Malignancy		CPRD	Medcode
59918	BB5f200	[M]Follicular adenocarcinoma, well differentiated type	Cancer Other	Any Malignancy		CPRD	Medcode
61467	BB5f300	[M]Follicular adenocarcinoma, trabecular type	Cancer Other	Any Malignancy		CPRD	Medcode
46761	BB5f600	[M]Papillary and follicular adenocarcinoma	Cancer Other	Any Malignancy		CPRD	Medcode
68757	BB5f700	[M]Nonencapsulated sclerosing carcinoma	Cancer Other	Any Malignancy		CPRD	Medcode
38685	BB5fz00	[M]Thyroid adenoma or adenocarcinoma NOS	Cancer Other	Any Malignancy		CPRD	Medcode
36124	BB5H.00	[M]Eccrine dermal cylindroma	Cancer Other	Any Malignancy		CPRD	Medcode
40883	BB5h.00	[M]Adrenal cortical tumours	Cancer Other	Any Malignancy		CPRD	Medcode
50753	BB5H.11	[M]Turban tumour	Cancer Other	Any Malignancy		CPRD	Medcode
60775	BB5h100	[M]Adrenal cortical carcinoma	Cancer Other	Any Malignancy		CPRD	Medcode
62256	BB5hz00	[M]Adrenal cortical tumours NOS	Cancer Other	Any Malignancy		CPRD	Medcode
8606	BB5j.00	[M]Endometrioid adenomas and carcinomas	Cancer Other	Any Malignancy		CPRD	Medcode
33775	BB5J.00	[M]Adenoid cystic carcinoma	Cancer Other	Any Malignancy		CPRD	Medcode
34879	BB5J.11	[M]Cylindroid adenocarcinoma	Cancer Other	Any Malignancy		CPRD	Medcode
9447	BB5j200	[M]Endometrioid carcinoma	Cancer Other	Any Malignancy		CPRD	Medcode
103034	BB5j500	[M]Endometrioid adenofibroma, malignant	Cancer Other	Any Malignancy		CPRD	Medcode
28388	BB5jz00	[M]Endometrioid adenoma or carcinoma NOS	Cancer Other	Any Malignancy		CPRD	Medcode
50140	BB5K.00	[M]Cribriform carcinoma	Cancer Other	Any Malignancy		CPRD	Medcode
6746	BB5M.00	[M]Tubular adenomas and adenocarcinomas	Cancer Other	Any Malignancy		CPRD	Medcode
60045	BB5M100	[M]Tubular adenocarcinoma	Cancer Other	Any Malignancy		CPRD	Medcode
39148	BB5Mz00	[M]Tubular adenoma or adenocarcinoma NOS	Cancer Other	Any Malignancy		CPRD	Medcode
94083	BB5P.00	[M]Solid carcinoma NOS	Cancer Other	Any Malignancy		CPRD	Medcode
3923	BB5R.00	[M]Carcinoid tumours	Cancer Other	Any Malignancy		CPRD	Medcode
38444	BB5R000	[M]Carcinoid tumour NOS	Cancer Other	Any Malignancy		CPRD	Medcode
34110	BB5R100	[M]Carcinoid tumour, malignant	Cancer Other	Any Malignancy		CPRD	Medcode
23081	BB5R111	[M]Carcinoid bronchial adenoma	Malignant neoplasms of respiratory and intrathoracic organs	Any Malignancy		CPRD	Medcode
39130	BB5R200	[M]Carcinoid tumour, argentaffin, NOS	Cancer Other	Any Malignancy		CPRD	Medcode
111172	BB5R300	[M]Carcinoid tumour, argentaffin, malignant	Cancer Other	Any Malignancy		CPRD	Medcode
100625	BB5R500	[M]Carcinoid tumour, nonargentaffin, malignant	Cancer Other	Any Malignancy		CPRD	Medcode
55468	BB5R600	[M]Mucocarcinoid tumour, malignant	Cancer Other	Any Malignancy		CPRD	Medcode
69210	BB5R611	[M]Goblet cell tumour	Cancer Other	Any Malignancy		CPRD	Medcode
56794	BB5R800	[M]Adenocarcinoid tumour	Cancer Other	Any Malignancy		CPRD	Medcode
26253	BB5R900	[M]Neuroendocrine carcinoma	Cancer Other	Any Malignancy		CPRD	Medcode
32641	BB5RA00	[M]Merkel cell carcinoma	Cancer Other	Any Malignancy		CPRD	Medcode
45573	BB5Rz00	[M]Carcinoid tumours NOS	Cancer Other	Any Malignancy		CPRD	Medcode
26848	BB5S.00	[M]Respiratory tract adenomas and adenocarcinomas	Cancer Other	Any Malignancy		CPRD	Medcode
34015	BB5S200	[M]Bronchiolo-alveolar adenocarcinoma	Cancer Other	Any Malignancy		CPRD	Medcode
36530	BB5S211	[M]Alveolar cell carcinoma	Cancer Other	Any Malignancy		CPRD	Medcode
16723	BB5S212	[M]Bronchiolar carcinoma	Cancer Other	Any Malignancy		CPRD	Medcode
57802	BB5S400	[M]Alveolar adenocarcinoma	Cancer Other	Any Malignancy		CPRD	Medcode
36221	BB5Sz00	[M]Respiratory tract adenoma or adenocarcinoma NOS	Cancer Other	Any Malignancy		CPRD	Medcode
42273	BB5T.00	[M]Papillary adenomas and adenocarcinomas	Cancer Other	Any Malignancy		CPRD	Medcode
35348	BB5T100	[M]Papillary adenocarcinoma NOS	Cancer Other	Any Malignancy		CPRD	Medcode
96494	BB5Tz00	[M]Papillary adenoma or adenocarcinoma NOS	Cancer Other	Any Malignancy		CPRD	Medcode
6920	BB5U.00	[M]Villous adenomas and adenocarcinomas	Cancer Other	Any Malignancy		CPRD	Medcode
67342	BB5U100	[M]Adenocarcinoma in villous adenoma	Cancer Other	Any Malignancy		CPRD	Medcode
27849	BB5U200	[M]Villous adenocarcinoma	Cancer Other	Any Malignancy		CPRD	Medcode
50108	BB5Uz00	[M]Villous adenoma or adenocarcinoma NOS	Cancer Other	Any Malignancy		CPRD	Medcode
26120	BB5V.00	[M]Pituitary adenomas and carcinomas	Cancer Other	Any Malignancy		CPRD	Medcode
68456	BB5V100	[M]Chromophobe carcinoma	Cancer Other	Any Malignancy		CPRD	Medcode
36876	BB5V311	[M]Eosinophil carcinoma	Cancer Other	Any Malignancy		CPRD	Medcode
72277	BB5V700	[M]Basophil carcinoma	Cancer Other	Any Malignancy		CPRD	Medcode
40622	BB5V711	[M]Mucoid cell carcinoma	Cancer Other	Any Malignancy		CPRD	Medcode
57422	BB5Vz00	[M]Pituitary adenoma or carcinoma NOS	Cancer Other	Any Malignancy		CPRD	Medcode
62199	BB5W.00	[M]Oxyphilic adenomas and adenocarcinomas	Cancer Other	Any Malignancy		CPRD	Medcode
71497	BB5W100	[M]Oxyphilic adenocarcinoma	Cancer Other	Any Malignancy		CPRD	Medcode
29008	BB5W111	[M]Hurthle cell adenocarcinoma	Cancer Other	Any Malignancy		CPRD	Medcode
53129	BB5W112	[M]Oncytic adenocarcinoma	Cancer Other	Any Malignancy		CPRD	Medcode
73662	BB5Wz00	[M]Oxyphilic adenoma or adenocarcinoma NOS	Cancer Other	Any Malignancy		CPRD	Medcode
36882	BB5X.00	[M]Clear cell adenomas and adenocarcinomas	Cancer Other	Any Malignancy		CPRD	Medcode
37354	BB5X100	[M]Clear cell adenocarcinoma NOS	Cancer Other	Any Malignancy		CPRD	Medcode
72192	BB5Xz00	[M]Clear cell adenoma or adenocarcinoma NOS	Cancer Other	Any Malignancy		CPRD	Medcode
27697	BB5Y.00	[M]Hypernephroid tumour	Cancer Other	Any Malignancy		CPRD	Medcode
29362	BB5y.00	[M]Adenoma and adenocarcinoms OS	Cancer Other	Any Malignancy		CPRD	Medcode
16902	BB5y000	[M]Basal cell adenocarcinoma	Cancer Other	Any Malignancy		CPRD	Medcode
61764	BB5y100	[M]Vipoma	Cancer Other	Any Malignancy		CPRD	Medcode
49900	BB5y200	[M]Klatskin's tumour	Cancer Other	Any Malignancy		CPRD	Medcode
55663	BB5y300	[M]Apudoma	Cancer Other	Any Malignancy		CPRD	Medcode
5707	BB5y400	[M]Prolactinoma	Cancer Other	Any Malignancy		CPRD	Medcode
35975	BB5z.00	[M]Adenoma or adenocarcinoma NOS	Cancer Other	Any Malignancy		CPRD	Medcode
95046	BB60.00	[M]Skin appendage adenoma and carcinoma	Cancer Other	Any Malignancy		CPRD	Medcode
68783	BB60100	[M]Skin appendage carcinoma	Cancer Other	Any Malignancy		CPRD	Medcode
52496	BB61.00	[M]Sweat gland adenoma and adenocarcinomas	Cancer Other	Any Malignancy		CPRD	Medcode
67354	BB61100	[M]Sweat gland tumour NOS	Cancer Other	Any Malignancy		CPRD	Medcode
71627	BB61200	[M]Sweat gland adenocarcinoma	Cancer Other	Any Malignancy		CPRD	Medcode
24312	BB62.00	[M]Apocrine adenoma and adenocarcinomas	Cancer Other	Any Malignancy		CPRD	Medcode
38575	BB62100	[M]Apocrine adenocarcinoma	Cancer Other	Any Malignancy		CPRD	Medcode
28291	BB69.00	[M]Sebaceous adenoma and adenocarcinoma	Cancer Other	Any Malignancy		CPRD	Medcode
34269	BB69100	[M]Sebaceous adenocarcinoma	Cancer Other	Any Malignancy		CPRD	Medcode
91842	BB69z00	[M]Sebaceous adenoma or adenocarcinoma NOS	Cancer Other	Any Malignancy		CPRD	Medcode
67913	BB6A.00	[M]Ceruminous adenoma and adenocarcinoma	Cancer Other	Any Malignancy		CPRD	Medcode
10315	BB6z.00	[M]Adnexal and skin appendage neoplasm NOS	Cancer Other	Any Malignancy		CPRD	Medcode
34627	BB7..00	[M]Mucoepidermoid neoplasms	Cancer Other	Any Malignancy		CPRD	Medcode
59100	BB70.00	[M]Mucoepidermoid tumour	Cancer Other	Any Malignancy		CPRD	Medcode
28625	BB71.00	[M]Mucoepidermoid carcinoma	Cancer Other	Any Malignancy		CPRD	Medcode
70918	BB7z.00	[M]Mucoepidermoid neoplasm NOS	Cancer Other	Any Malignancy		CPRD	Medcode
21651	BB8..00	[M]Cystic, mucinous and serous neoplasms	Cancer Other	Any Malignancy		CPRD	Medcode
34984	BB80.00	[M]Cystadenoma and carcinoma	Cancer Other	Any Malignancy		CPRD	Medcode
34000	BB80100	[M]Cystadenocarcinoma NOS	Cancer Other	Any Malignancy		CPRD	Medcode
65207	BB80z00	[M]Cystadenoma or carcinoma NOS	Cancer Other	Any Malignancy		CPRD	Medcode
17151	BB81.11	[M]Ovarian cystadenoma or carcinoma	Cancer Other	Any Malignancy		CPRD	Medcode
18638	BB81.12	[M]Ovarian mucinous tumour	Cancer Other	Any Malignancy		CPRD	Medcode
39007	BB81.13	[M]Ovarian papillary tumour	Cancer Other	Any Malignancy		CPRD	Medcode
30541	BB81.14	[M]Ovarian serous tumour	Cancer Other	Any Malignancy		CPRD	Medcode
38442	BB81200	[M]Serous cystadenocarcinoma, NOS	Cancer Other	Any Malignancy		CPRD	Medcode
65051	BB81500	[M]Papillary cystadenocarcinoma, NOS	Cancer Other	Any Malignancy		CPRD	Medcode
44930	BB81800	[M]Papillary serous cystadenocarcinoma	Cancer Other	Any Malignancy		CPRD	Medcode
95150	BB81B00	[M]Serous surface papillary carcinoma	Cancer Other	Any Malignancy		CPRD	Medcode
51656	BB81E00	[M]Mucinous cystadenocarcinoma NOS	Cancer Other	Any Malignancy		CPRD	Medcode
66876	BB81E11	[M]Pseudomucinous adenocarcinoma	Cancer Other	Any Malignancy		CPRD	Medcode
54749	BB81H00	[M]Papillary mucinous cystadenocarcinoma	Cancer Other	Any Malignancy		CPRD	Medcode
40033	BB81z00	[M]Ovarian cystic, mucinous or serous neoplasm NOS	Cancer Other	Any Malignancy		CPRD	Medcode
40632	BB82.00	[M]Mucinous adenoma and adenocarcinoma	Cancer Other	Any Malignancy		CPRD	Medcode
12497	BB82100	[M]Mucinous adenocarcinoma	Cancer Other	Any Malignancy		CPRD	Medcode
30416	BB82111	[M]Colloid adenocarcinoma	Cancer Other	Any Malignancy		CPRD	Medcode
95008	BB82112	[M]Gelatinous adenocarcinoma	Cancer Other	Any Malignancy		CPRD	Medcode
55429	BB82113	[M]Mucoid adenocarcionoma	Cancer Other	Any Malignancy		CPRD	Medcode
59284	BB82114	[M]Mucous adenocarcinoma	Cancer Other	Any Malignancy		CPRD	Medcode
64796	BB82z00	[M]Mucinous adenoma or adenocarcinoma NOS	Cancer Other	Any Malignancy		CPRD	Medcode
44074	BB84.00	[M]Mucin-producing adenocarcinoma	Cancer Other	Any Malignancy		CPRD	Medcode
39038	BB85.00	[M]Signet ring carcinoma	Cancer Other	Any Malignancy		CPRD	Medcode
61588	BB85000	[M]Signet ring cell carcinoma	Cancer Other	Any Malignancy		CPRD	Medcode
54874	BB85100	[M]Metastatic signet ring cell carcinoma	Cancer Other	Metastatic Solid Tumour		CPRD	Medcode
53694	BB85111	[M]Krukenberg tumour	Cancer Other	Any Malignancy		CPRD	Medcode
94438	BB85z00	[M]Signet ring carcinoma NOS	Cancer Other	Any Malignancy		CPRD	Medcode
44231	BB8z.00	[M]Cystic, mucinous or serous neoplasm NOS	Cancer Other	Any Malignancy		CPRD	Medcode
18029	BB9..00	[M]Ductal, lobular and medullary neoplasms	Cancer Other	Any Malignancy		CPRD	Medcode
8351	BB91.00	[M]Infiltrating duct carcinoma	Cancer Other	Any Malignancy		CPRD	Medcode
21833	BB91.11	[M]Duct carcinoma NOS	Cancer Other	Any Malignancy		CPRD	Medcode
30189	BB91000	[M]Intraductal papillary adenocarcinoma with invasion	Cancer Other	Any Malignancy		CPRD	Medcode
39760	BB91100	[M]Infiltrating duct and lobular carcinoma	Cancer Other	Any Malignancy		CPRD	Medcode
40359	BB94.00	[M]Juvenile breast carcinoma	Cancer Other	Any Malignancy		CPRD	Medcode
67701	BB94.11	[M]Secretory breast carcinoma	Cancer Other	Any Malignancy		CPRD	Medcode
16677	BB9B.00	[M]Medullary carcinoma NOS	Cancer Other	Any Malignancy		CPRD	Medcode
47920	BB9B.11	[M]C cell carcinoma	Cancer Other	Any Malignancy		CPRD	Medcode
50946	BB9C.00	[M]Medullary carcinoma with amyloid stroma	Cancer Other	Any Malignancy		CPRD	Medcode
98883	BB9D.00	[M]Medullary carcinoma with lymphoid stroma	Other malignant neoplasm of lymphoid and histiocytic tissue	Lymphoproliferative disorders		CPRD	Medcode
12427	BB9F.00	[M]Lobular carcinoma NOS	Cancer Other	Any Malignancy		CPRD	Medcode
7319	BB9G.00	[M]Infiltrating ductular carcinoma	Cancer Other	Any Malignancy		CPRD	Medcode
32472	BB9H.00	[M]Inflammatory carcinoma	Cancer Other	Any Malignancy		CPRD	Medcode
12300	BB9J.00	[M]Paget's disease, mammary	Cancer Other	Any Malignancy		CPRD	Medcode
60803	BB9J.11	[M]Paget's disease, breast	Cancer Other	Any Malignancy		CPRD	Medcode
42542	BB9K.00	[M]Paget's disease and infiltrating breast duct carcinoma	Cancer Other	Any Malignancy		CPRD	Medcode
12480	BB9K000	[M]Paget's disease and intraductal carcinoma of breast	Cancer Other	Any Malignancy		CPRD	Medcode
24523	BB9L.00	[M]Paget's disease, extramammary, exc Paget's disease bone	Cancer Other	Any Malignancy		CPRD	Medcode
3969	BB9M.00	[M]Intracystic carcinoma NOS	Cancer Other	Any Malignancy		CPRD	Medcode
60683	BB9z.00	[M]Ductal, lobular or medullary neoplasm NOS	Cancer Other	Any Malignancy		CPRD	Medcode
64314	BBa..00	[M]Miscellaneous tumours	Cancer Other	Any Malignancy		CPRD	Medcode
90320	BBA..00	[M]Acinar cell neoplasms	Cancer Other	Any Malignancy		CPRD	Medcode
28178	BBa0.00	[M]Craniopharyngioma	Cancer Other	Any Malignancy		CPRD	Medcode
70631	BBA0.00	[M]Acinar cell adenoma	Cancer Other	Any Malignancy		CPRD	Medcode
99949	BBa0.11	[M]Rathke's pouch tumour	Cancer Other	Any Malignancy		CPRD	Medcode
48477	BBa1.00	[M]Pinealoma	Cancer Other	Any Malignancy		CPRD	Medcode
72440	BBA1.00	[M]Acinar cell tumour	Cancer Other	Any Malignancy		CPRD	Medcode
33951	BBa2.00	[M]Pineocytoma	Cancer Other	Any Malignancy		CPRD	Medcode
37688	BBA2.00	[M]Acinar cell carcinoma	Cancer Other	Any Malignancy		CPRD	Medcode
50151	BBa3.00	[M]Pineoblastoma	Cancer Other	Any Malignancy		CPRD	Medcode
64874	BBa4.00	[M]Melanotic neuroectodermal tumour	Cancer Other	Any Malignancy		CPRD	Medcode
57864	BBa4.11	[M]Melanoameloblastoma	Cancer Other	Any Malignancy		CPRD	Medcode
67715	BBa4.12	[M]Melanotic progonoma	Cancer Other	Any Malignancy		CPRD	Medcode
73023	BBa4.13	[M]Retinal angle tumour	Cancer Other	Any Malignancy		CPRD	Medcode
21758	BBa5.00	[M]Chordoma	Cancer Other	Any Malignancy		CPRD	Medcode
28950	BBaz.00	[M]Miscellaneous tumour NOS	Cancer Other	Any Malignancy		CPRD	Medcode
96870	BBAz.00	[M]Acinar cell neoplasm NOS	Cancer Other	Any Malignancy		CPRD	Medcode
12309	BBb..00	[M]Gliomas	Cancer Other	Any Malignancy		CPRD	Medcode
68810	BBB..00	[M]Complex epithelial neoplasms	Cancer Other	Any Malignancy		CPRD	Medcode
12580	BBB0.00	[M]Adenosquamous carcinoma	Cancer Other	Any Malignancy		CPRD	Medcode
31574	BBb0.00	[M]Glioma, malignant	Cancer Other	Any Malignancy		CPRD	Medcode
8523	BBb0.11	[M]Glioma NOS	Cancer Other	Any Malignancy		CPRD	Medcode
34252	BBb0.12	[M]Gliosarcoma	Cancer Other	Any Malignancy		CPRD	Medcode
38551	BBb1.00	[M]Gliomatosis cerebri	Cancer Other	Any Malignancy		CPRD	Medcode
3710	BBB1.00	[M]Adenolymphoma	Other malignant neoplasm of lymphoid and histiocytic tissue	Lymphoproliferative disorders		CPRD	Medcode
27594	BBB1.11	[M]Warthin's tumour	Cancer Other	Any Malignancy		CPRD	Medcode
16146	BBB2.00	[M]Adenocarcinoma with squamous metaplasia	Cancer Other	Any Malignancy		CPRD	Medcode
68808	BBb2.00	[M]Mixed glioma	Cancer Other	Any Malignancy		CPRD	Medcode
8524	BBB2.11	[M]Adenoacanthoma	Cancer Other	Any Malignancy		CPRD	Medcode
39386	BBb2.11	[M]Mixed glioma	Cancer Other	Any Malignancy		CPRD	Medcode
42553	BBB3.00	[M]Adenocarcinoma with cartilaginous and osseous metaplasia	Cancer Other	Any Malignancy		CPRD	Medcode
94267	BBb3.00	[M]Subependymal glioma	Cancer Other	Any Malignancy		CPRD	Medcode
90487	BBb3.11	[M]Subependymal astrocytoma NOS	Cancer Other	Any Malignancy		CPRD	Medcode
28344	BBb3.12	[M]Subependymal astrocytoma NOS	Cancer Other	Any Malignancy		CPRD	Medcode
50834	BBb3.13	[M]Subependymoma	Cancer Other	Any Malignancy		CPRD	Medcode
49168	BBb4.00	[M]Subependymal giant cell astrocytoma	Cancer Other	Any Malignancy		CPRD	Medcode
94810	BBB4.00	[M]Adenocarcinoma with spindle cell metaplasia	Cancer Other	Any Malignancy		CPRD	Medcode
26157	BBb5.00	[M]Choroid plexus papilloma NOS	Cancer Other	Any Malignancy		CPRD	Medcode
66000	BBB5.00	[M]Adenocarcinoma with apocrine metaplasia	Cancer Other	Any Malignancy		CPRD	Medcode
59415	BBB6100	[M]Thymoma, malignant	Cancer Other	Any Malignancy		CPRD	Medcode
67767	BBB6z00	[M]Thymoma NOS	Cancer Other	Any Malignancy		CPRD	Medcode
20084	BBb7.00	[M]Ependymoma NOS	Cancer Other	Any Malignancy		CPRD	Medcode
38770	BBB7.00	[M]Epithelial-myoepithelial carcinoma	Cancer Other	Any Malignancy		CPRD	Medcode
52751	BBb8.00	[M]Ependymoma, anaplastic type	Cancer Other	Any Malignancy		CPRD	Medcode
46769	BBb8.11	[M]Ependymoblastoma	Cancer Other	Any Malignancy		CPRD	Medcode
70151	BBb9.00	[M]Papillary ependymoma	Cancer Other	Any Malignancy		CPRD	Medcode
41695	BBba.00	[M]Primitive neuroectodermal tumour	Cancer Other	Any Malignancy		CPRD	Medcode
43114	BBbA.00	[M]Myxopapillary ependymoma	Cancer Other	Any Malignancy		CPRD	Medcode
8547	BBbB.00	[M]Astrocytoma NOS	Cancer Other	Any Malignancy		CPRD	Medcode
27748	BBbB.11	[M]Astrocytic glioma	Cancer Other	Any Malignancy		CPRD	Medcode
8328	BBbC.00	[M]Astrocytoma, anaplastic type	Cancer Other	Any Malignancy		CPRD	Medcode
45531	BBbE.00	[M]Gemistocytic astrocytoma	Cancer Other	Any Malignancy		CPRD	Medcode
27846	BBbF.00	[M]Fibrillary astrocytoma	Cancer Other	Any Malignancy		CPRD	Medcode
30273	BBbG.00	[M]Pilocytic astrocytoma	Cancer Other	Any Malignancy		CPRD	Medcode
61783	BBbG.11	[M]Juvenile astrocytoma	Cancer Other	Any Malignancy		CPRD	Medcode
98800	BBbG.12	[M]Piloid astrocytoma	Cancer Other	Any Malignancy		CPRD	Medcode
50235	BBbK.00	[M]Astroblastoma	Cancer Other	Any Malignancy		CPRD	Medcode
23083	BBbL.00	[M]Glioblastoma NOS	Cancer Other	Any Malignancy		CPRD	Medcode
9575	BBbL.11	[M]Glioblastoma multiforme	Cancer Other	Any Malignancy		CPRD	Medcode
66064	BBbM.00	[M]Giant cell glioblastoma	Cancer Other	Any Malignancy		CPRD	Medcode
27744	BBbQ.00	[M]Oligodendroglioma NOS	Cancer Other	Any Malignancy		CPRD	Medcode
49186	BBbR.00	[M]Oligodendroglioma, anaplastic type	Cancer Other	Any Malignancy		CPRD	Medcode
46404	BBbS.00	[M]Oligodendroblastoma	Cancer Other	Any Malignancy		CPRD	Medcode
34763	BBbT.00	[M]Medulloblastoma NOS	Cancer Other	Any Malignancy		CPRD	Medcode
65952	BBbU.00	[M]Desmoplastic medulloblastoma	Cancer Other	Any Malignancy		CPRD	Medcode
31767	BBbV.00	[M]Medullomyoblastoma	Cancer Other	Any Malignancy		CPRD	Medcode
37473	BBbW.00	[M]Cerebellar sarcoma NOS	Cancer Other	Any Malignancy		CPRD	Medcode
27653	BBbz.00	[M]Glioma NOS	Cancer Other	Any Malignancy		CPRD	Medcode
67587	BBbZ.00	[M]Pleomorphic xanthoastrocytoma	Cancer Other	Any Malignancy		CPRD	Medcode
39294	BBC..00	[M]Specialised gonadal neoplasms	Cancer Other	Any Malignancy		CPRD	Medcode
54284	BBc..00	[M]Neuroepitheliomatous neoplasms	Cancer Other	Any Malignancy		CPRD	Medcode
32357	BBc0.00	[M]Ganglioneuromatous neoplasms	Cancer Other	Any Malignancy		CPRD	Medcode
54654	BBC0.00	[M]Sex cord-stromal tumour	Cancer Other	Any Malignancy		CPRD	Medcode
92275	BBC0.11	[M]Gonadal stromal tumour	Cancer Other	Any Malignancy		CPRD	Medcode
21435	BBC0.12	[M]Ovarian stromal tumour	Cancer Other	Any Malignancy		CPRD	Medcode
21319	BBC0.13	[M]Testicular stromal tumour	Cancer Other	Any Malignancy		CPRD	Medcode
61115	BBC0000	[M]Sex cord tumour with annular tubules	Cancer Other	Any Malignancy		CPRD	Medcode
39121	BBc0100	[M]Ganglioneuroblastoma	Cancer Other	Any Malignancy		CPRD	Medcode
67288	BBc2.00	[M]Medulloepithelioma NOS	Cancer Other	Any Malignancy		CPRD	Medcode
6751	BBC3.00	[M]Granulosa cell tumour NOS	Cancer Other	Any Malignancy		CPRD	Medcode
52963	BBC3000	[M]Juvenile granulosa cell tumour	Cancer Other	Any Malignancy		CPRD	Medcode
31609	BBC4.00	[M]Granulosa cell tumour, malignant	Cancer Other	Any Malignancy		CPRD	Medcode
48957	BBC5.00	[M]Granulosa cell-theca cell tumour	Cancer Other	Any Malignancy		CPRD	Medcode
89457	BBC6.00	[M]Androblastoma	Cancer Other	Any Malignancy		CPRD	Medcode
48560	BBC6011	[M]Arrhenoblastoma, benign	Cancer Other	Any Malignancy		CPRD	Medcode
94614	BBC6z11	[M]Arrhenoblastoma NOS	Cancer Other	Any Malignancy		CPRD	Medcode
18065	BBC7.00	[M]Sertoli-Leydig cell tumour	Cancer Other	Any Malignancy		CPRD	Medcode
51920	BBc7.00	[M]Neurocytoma	Cancer Other	Any Malignancy		CPRD	Medcode
68479	BBc7.11	[M]Neuroastrocytoma	Cancer Other	Any Malignancy		CPRD	Medcode
28836	BBc9.00	[M]Retinoblastomas	Cancer Other	Any Malignancy		CPRD	Medcode
59787	BBC9.00	[M]Tubular androblastoma NOS	Cancer Other	Any Malignancy		CPRD	Medcode
38979	BBC9.13	[M]Sertoli cell tumour	Cancer Other	Any Malignancy		CPRD	Medcode
48952	BBc9z00	[M]Retinoblastoma NOS	Cancer Other	Any Malignancy		CPRD	Medcode
29580	BBCA.00	[M]Sertoli cell carcinoma	Cancer Other	Any Malignancy		CPRD	Medcode
58902	BBcA.00	[M]Olfactory neurogenic tumour	Cancer Other	Any Malignancy		CPRD	Medcode
72912	BBCB.00	[M]Tubular androblastoma with lipid storage	Cancer Other	Any Malignancy		CPRD	Medcode
31170	BBCC.00	[M]Leydig cell tumour	Cancer Other	Any Malignancy		CPRD	Medcode
51878	BBcC.00	[M]Aesthesioneuroblastoma	Cancer Other	Any Malignancy		CPRD	Medcode
39388	BBcC.11	[M]Olfactory neuroblastoma	Cancer Other	Any Malignancy		CPRD	Medcode
95373	BBCC100	[M]Leydig cell tumour, malignant	Cancer Other	Any Malignancy		CPRD	Medcode
112307	BBCC111	[M]Interstitial cell tumour, malignant	Cancer Other	Any Malignancy		CPRD	Medcode
73623	BBCCz00	[M]Leydig cell tumour NOS	Cancer Other	Any Malignancy		CPRD	Medcode
99219	BBCCz11	[M]Interstitial cell tumour NOS	Cancer Other	Any Malignancy		CPRD	Medcode
39734	BBCD.00	[M]Hilar cell tumour	Cancer Other	Any Malignancy		CPRD	Medcode
59995	BBCE.00	[M]Lipid cell tumour of ovary	Cancer Other	Any Malignancy		CPRD	Medcode
50519	BBCF.00	[M]Adrenal rest tumour	Cancer Other	Any Malignancy		CPRD	Medcode
11754	BBCG.00	[M]Sclerosing stromal tumour	Cancer Other	Any Malignancy		CPRD	Medcode
99491	BBcz.00	[M]Neuroepitheliomatous neoplasm NOS	Cancer Other	Any Malignancy		CPRD	Medcode
2843	BBd..00	[M]Meningiomas	Cancer Other	Any Malignancy		CPRD	Medcode
24924	BBD..00	[M]Paragangliomas and glomus tumours	Cancer Other	Any Malignancy		CPRD	Medcode
10913	BBD0.00	[M]Paraganglioma NOS	Cancer Other	Any Malignancy		CPRD	Medcode
12096	BBd0.00	[M]Meningioma NOS	Cancer Other	Any Malignancy		CPRD	Medcode
95818	BBD1.00	[M]Paraganglioma, malignant	Cancer Other	Any Malignancy		CPRD	Medcode
98677	BBd1.00	[M]Meningiomatosis NOS	Cancer Other	Any Malignancy		CPRD	Medcode
95108	BBd1.11	[M]Diffuse meningiomatosis	Cancer Other	Any Malignancy		CPRD	Medcode
54710	BBd1.12	[M]Multiple meningiomatosis	Cancer Other	Metastatic Solid Tumour		CPRD	Medcode
27363	BBd2.00	[M]Meningioma, malignant	Cancer Other	Any Malignancy		CPRD	Medcode
60347	BBd2.11	[M]Leptomeningeal sarcoma	Cancer Other	Any Malignancy		CPRD	Medcode
96798	BBd2.12	[M]Meningothelial sarcoma	Cancer Other	Any Malignancy		CPRD	Medcode
65426	BBd3.00	[M]Meningotheliomatous meningioma	Cancer Other	Any Malignancy		CPRD	Medcode
101342	BBD3.00	[M]Parasympathetic paraganglioma	Cancer Other	Any Malignancy		CPRD	Medcode
96487	BBd3.11	[M]Endotheliomatous meningioma	Cancer Other	Any Malignancy		CPRD	Medcode
38295	BBd4.00	[M]Fibrous meningioma	Cancer Other	Any Malignancy		CPRD	Medcode
45953	BBD4.00	[M]Glomus jugulare tumour	Cancer Other	Any Malignancy		CPRD	Medcode
70320	BBD4.11	[M]Jugular paraganglioma	Cancer Other	Any Malignancy		CPRD	Medcode
38870	BBd5.00	[M]Psammomatous meningioma	Cancer Other	Any Malignancy		CPRD	Medcode
67018	BBD5.00	[M]Aortic body tumour	Cancer Other	Any Malignancy		CPRD	Medcode
36209	BBD6.00	[M]Carotid body tumour	Cancer Other	Any Malignancy		CPRD	Medcode
46251	BBd6.00	[M]Angiomatous meningioma	Cancer Other	Any Malignancy		CPRD	Medcode
21598	BBd7.00	[M]Haemangioblastic meningioma	Cancer Other	Any Malignancy		CPRD	Medcode
93717	BBD7.00	[M]Extra-adrenal paraganglioma, NOS	Cancer Other	Any Malignancy		CPRD	Medcode
46490	BBd7.11	[M]Angioblastic meningioma	Cancer Other	Any Malignancy		CPRD	Medcode
48326	BBD7.11	[M]Chemodectoma	Cancer Other	Any Malignancy		CPRD	Medcode
50822	BBd8.00	[M]Haemangiopericytic meningioma	Cancer Other	Any Malignancy		CPRD	Medcode
44435	BBD9.00	[M]Phaeochromocytoma NOS	Cancer Other	Any Malignancy		CPRD	Medcode
67929	BBd9.00	[M]Transitional meningioma	Cancer Other	Any Malignancy		CPRD	Medcode
65047	BBDA.00	[M]Phaeochromocytoma, malignant	Cancer Other	Any Malignancy		CPRD	Medcode
70176	BBdA.00	[M]Papillary meningioma	Cancer Other	Any Malignancy		CPRD	Medcode
50605	BBDB.00	[M]Glomangiosarcoma	Cancer Other	Any Malignancy		CPRD	Medcode
45969	BBDC.00	[M]Glomus tumour	Cancer Other	Any Malignancy		CPRD	Medcode
4916	BBDD.00	[M]Glomangioma	Cancer Other	Any Malignancy		CPRD	Medcode
52070	BBDE.00	[M]Gangliocytic paraganglioma	Cancer Other	Any Malignancy		CPRD	Medcode
34712	BBDF.00	[M]Glomangiomyoma	Cancer Other	Any Malignancy		CPRD	Medcode
47848	BBdz.00	[M]Meningioma NOS	Cancer Other	Any Malignancy		CPRD	Medcode
69421	BBDz.00	[M]Paraganglioma or glomus tumour NOS	Cancer Other	Any Malignancy		CPRD	Medcode
7693	BBE..00	[M]Naevi and melanomas	Cancer Other	Any Malignancy		CPRD	Medcode
18690	BBe..00	[M]Nerve sheath tumour	Cancer Other	Any Malignancy		CPRD	Medcode
579	BBE1.00	[M]Malignant melanoma NOS	Cancer Other	Any Malignancy		CPRD	Medcode
24551	BBE1.11	[M]Melanocarcinoma	Cancer Other	Any Malignancy		CPRD	Medcode
7483	BBE1.12	[M]Melanoma NOS	Cancer Other	Any Malignancy		CPRD	Medcode
44157	BBE1.13	[M]Melanosarcoma NOS	Cancer Other	Any Malignancy		CPRD	Medcode
67966	BBE1.14	[M]Naevocarcinoma	Cancer Other	Any Malignancy		CPRD	Medcode
51353	BBE1000	[M]Malignant melanoma, regressing	Cancer Other	Any Malignancy		CPRD	Medcode
58835	BBE1100	[M]Desmoplastic melanoma, malignant	Cancer Other	Any Malignancy		CPRD	Medcode
20982	BBE2.00	[M]Nodular melanoma	Cancer Other	Any Malignancy		CPRD	Medcode
62941	BBe2.00	[M]Neurofibrosarcoma	Cancer Other	Any Malignancy		CPRD	Medcode
59749	BBe3.00	[M]Melanotic neurofibroma	Cancer Other	Any Malignancy		CPRD	Medcode
99595	BBE3.00	[M]Balloon cell naevus	Cancer Other	Any Malignancy		CPRD	Medcode
12016	BBe4.00	[M]Plexiform neurofibroma	Cancer Other	Any Malignancy		CPRD	Medcode
68889	BBE4.00	[M]Balloon cell melanoma	Cancer Other	Any Malignancy		CPRD	Medcode
21247	BBe5.11	[M]Acoustic neuroma	Cancer Other	Any Malignancy		CPRD	Medcode
69981	BBe7.00	[M]Neurilemmoma, malignant	Cancer Other	Any Malignancy		CPRD	Medcode
37477	BBe7.11	[M]Schwannoma, malignant	Cancer Other	Any Malignancy		CPRD	Medcode
40492	BBe9.00	[M]Triton tumour, malignant	Cancer Other	Any Malignancy		CPRD	Medcode
17232	BBEA.00	[M]Amelanotic melanoma	Cancer Other	Any Malignancy		CPRD	Medcode
34237	BBEa.00	[M]Spindle cell naevus	Cancer Other	Any Malignancy		CPRD	Medcode
63574	BBEC.00	[M]Malignant melanoma in junctional naevus	Cancer Other	Any Malignancy		CPRD	Medcode
43189	BBED.00	[M]Precancerous melanosis NOS	Cancer Other	Any Malignancy		CPRD	Medcode
2705	BBEF.11	[M]Lentigo maligna	Cancer Other	Any Malignancy		CPRD	Medcode
62088	BBEG.00	[M]Malignant melanoma in Hutchinson's melanotic freckle	Cancer Other	Any Malignancy		CPRD	Medcode
11922	BBEG.11	[M]Lentigo maligna melanoma	Cancer Other	Any Malignancy		CPRD	Medcode
22692	BBEG000	[M]Acral lentiginous melanoma, malignant	Cancer Other	Any Malignancy		CPRD	Medcode
24208	BBEH.00	[M]Superficial spreading melanoma	Cancer Other	Any Malignancy		CPRD	Medcode
73251	BBEM.00	[M]Malignant melanoma in giant pigmented naevus	Cancer Other	Any Malignancy		CPRD	Medcode
1261	BBEN.00	[M]Epithelioid and spindle cell naevus	Cancer Other	Any Malignancy		CPRD	Medcode
4871	BBEN.11	[M]Juvenila melanoma	Cancer Other	Any Malignancy		CPRD	Medcode
6937	BBEN.13	[M] Spitz naevus	Cancer Other	Any Malignancy		CPRD	Medcode
23085	BBEP.00	[M]Epithelioid cell melanoma	Cancer Other	Any Malignancy		CPRD	Medcode
44061	BBEQ.00	[M]Spindle cell melanoma NOS	Cancer Other	Any Malignancy		CPRD	Medcode
92293	BBES.00	[M]Spindle cell melanoma, type B	Cancer Other	Any Malignancy		CPRD	Medcode
40303	BBET.00	[M]Mixed epithelioid and spindle melanoma	Cancer Other	Any Malignancy		CPRD	Medcode
4716	BBEU.00	[M]Blue naevus NOS	Cancer Other	Any Malignancy		CPRD	Medcode
21383	BBEU.11	[M]Jadassohn's blue naevus	Cancer Other	Any Malignancy		CPRD	Medcode
68447	BBEV.00	[M]Blue naevus, malignant	Cancer Other	Any Malignancy		CPRD	Medcode
7264	BBEW.00	[M]Cellular blue naevus	Cancer Other	Any Malignancy		CPRD	Medcode
39059	BBEX.00	[M]Melanoma in situ	Cancer Other	Any Malignancy		CPRD	Medcode
33734	BBEz.00	[M]Naevi or melanoma NOS	Cancer Other	Any Malignancy		CPRD	Medcode
17366	BBF..00	[M]Soft tissue tumours and sarcomas NOS	Cancer Other	Any Malignancy		CPRD	Medcode
41803	BBf..00	[M]Granular cell tumours and alveolar soft part sarcoma	Cancer Other	Any Malignancy		CPRD	Medcode
18266	BBf0.00	[M]Granular cell tumour NOS	Cancer Other	Any Malignancy		CPRD	Medcode
8085	BBF1.00	[M]Sarcoma NOS	Cancer Other	Any Malignancy		CPRD	Medcode
34891	BBF2.00	[M]Sarcomatosis NOS	Cancer Other	Any Malignancy		CPRD	Medcode
71869	BBf2.00	[M]Alveolar soft part sarcoma	Cancer Other	Any Malignancy		CPRD	Medcode
31026	BBF3.00	[M]Spindle cell sarcoma	Cancer Other	Any Malignancy		CPRD	Medcode
97463	BBF4.00	[M]Giant cell sarcoma (except of bone)	Cancer Other	Any Malignancy		CPRD	Medcode
46581	BBF4.11	[M]Pleomorphic cell sarcoma	Cancer Other	Any Malignancy		CPRD	Medcode
58837	BBF5.00	[M]Small cell sarcoma	Cancer Other	Any Malignancy		CPRD	Medcode
69844	BBF5.11	[M]Round cell sarcoma	Cancer Other	Any Malignancy		CPRD	Medcode
62396	BBF6.00	[M]Epithelioid cell sarcoma	Cancer Other	Any Malignancy		CPRD	Medcode
55116	BBFz.00	[M]Soft tissue tumour or sarcoma NOS	Cancer Other	Any Malignancy		CPRD	Medcode
17178	BBg..00	[M]Lymphomas, NOS or diffuse	Other malignant neoplasm of lymphoid and histiocytic tissue	Lymphoproliferative disorders		CPRD	Medcode
49131	BBg0.00	[M]Lymphomatous tumour, benign	Other malignant neoplasm of lymphoid and histiocytic tissue	Lymphoproliferative disorders		CPRD	Medcode
31323	BBG1.00	[M]Fibrosarcoma NOS	Cancer Other	Any Malignancy		CPRD	Medcode
36114	BBg1.00	[M]Malignant lymphoma NOS	Other malignant neoplasm of lymphoid and histiocytic tissue	Lymphoproliferative disorders		CPRD	Medcode
1483	BBg1.11	[M]Lymphoma NOS	Other malignant neoplasm of lymphoid and histiocytic tissue	Lymphoproliferative disorders		CPRD	Medcode
23711	BBg1000	[M]Malignant lymphoma, diffuse NOS	Other malignant neoplasm of lymphoid and histiocytic tissue	Lymphoproliferative disorders		CPRD	Medcode
61822	BBG2.00	[M]Fibromyxoma	Cancer Other	Any Malignancy		CPRD	Medcode
16460	BBg2.00	[M]Malignant lymphoma, non Hodgkin's type	Other malignant neoplasm of lymphoid and histiocytic tissue	Lymphoproliferative disorders		CPRD	Medcode
50574	BBG2.11	[M]Myxofibroma NOS	Cancer Other	Any Malignancy		CPRD	Medcode
3371	BBg2.11	[M]Non Hodgkins lymphoma	Other malignant neoplasm of lymphoid and histiocytic tissue	Lymphoproliferative disorders		CPRD	Medcode
8088	BBG3.00	[M]Fibromyxosarcoma	Cancer Other	Any Malignancy		CPRD	Medcode
71117	BBg3.00	[M]Malignant lymphoma, undifferentiated cell type NOS	Other malignant neoplasm of lymphoid and histiocytic tissue	Lymphoproliferative disorders		CPRD	Medcode
46931	BBg4.00	[M]Malignant lymphoma, stem cell type	Other malignant neoplasm of lymphoid and histiocytic tissue	Lymphoproliferative disorders		CPRD	Medcode
69301	BBg5.00	[M]Malignant lymphoma, convoluted cell type NOS	Other malignant neoplasm of lymphoid and histiocytic tissue	Lymphoproliferative disorders		CPRD	Medcode
99655	BBg6.00	[M]Lymphosarcoma NOS	Lymphosarcoma and reticulosarcoma	Lymphoproliferative disorders		CPRD	Medcode
99655	BBg6.00	[M]Lymphosarcoma NOS	Other malignant neoplasm of lymphoid and histiocytic tissue	Lymphoproliferative disorders		CPRD	Medcode
41754	BBg7.00	[M]Malignant lymphoma, lymphoplasmacytoid type	Other malignant neoplasm of lymphoid and histiocytic tissue	Lymphoproliferative disorders		CPRD	Medcode
95024	BBG8.00	[M]Infantile fibrosarcoma	Cancer Other	Any Malignancy		CPRD	Medcode
48253	BBg8.00	[M]Malignant lymphoma, immunoblastic type	Other malignant neoplasm of lymphoid and histiocytic tissue	Lymphoproliferative disorders		CPRD	Medcode
94286	BBG8.11	[M]Congenital fibrosarcoma	Cancer Other	Any Malignancy		CPRD	Medcode
68964	BBgA.00	[M]Malignant lymphoma, centroblastic-centrocytic, diffuse	Other malignant neoplasm of lymphoid and histiocytic tissue	Lymphoproliferative disorders		CPRD	Medcode
41841	BBgB.00	[M]Malignant lymphoma, follicular centre cell NOS	Other malignant neoplasm of lymphoid and histiocytic tissue	Lymphoproliferative disorders		CPRD	Medcode
69980	BBgC.00	[M]Malignant lymphoma, lymphocytic, well differentiated NOS	Other malignant neoplasm of lymphoid and histiocytic tissue	Lymphoproliferative disorders		CPRD	Medcode
21463	BBgC.11	[M]Lymphocytic lymphoma NOS	Other malignant neoplasm of lymphoid and histiocytic tissue	Lymphoproliferative disorders		CPRD	Medcode
60504	BBgC.12	[M]Lymphocytic lymphosarcoma NOS	Lymphosarcoma and reticulosarcoma	Lymphoproliferative disorders		CPRD	Medcode
60504	BBgC.12	[M]Lymphocytic lymphosarcoma NOS	Other malignant neoplasm of lymphoid and histiocytic tissue	Lymphoproliferative disorders		CPRD	Medcode
51852	BBgD.00	[M]Malig lymphoma, lymphocytic, intermediate different NOS	Other malignant neoplasm of lymphoid and histiocytic tissue	Lymphoproliferative disorders		CPRD	Medcode
27674	BBGE.00	[M]Atypical fibrous histiocytoma	Cancer Other	Any Malignancy		CPRD	Medcode
39906	BBgE.00	[M]Malignant lymphoma, centrocytic	Other malignant neoplasm of lymphoid and histiocytic tissue	Lymphoproliferative disorders		CPRD	Medcode
37680	BBGF.00	[M]Fibrous histiocytoma, malignant	Cancer Other	Any Malignancy		CPRD	Medcode
72196	BBgG.00	[M]Malignant lymphoma, lymphocytic, poorly different NOS	Other malignant neoplasm of lymphoid and histiocytic tissue	Lymphoproliferative disorders		CPRD	Medcode
67203	BBgG.11	[M]Lymphoblastic lymphosarcoma NOS	Lymphosarcoma and reticulosarcoma	Lymphoproliferative disorders		CPRD	Medcode
34352	BBgG.12	[M]Lymphoblastic lymphoma NOS	Other malignant neoplasm of lymphoid and histiocytic tissue	Lymphoproliferative disorders		CPRD	Medcode
52591	BBgG.13	[M]Lymphoblastoma NOS	Other malignant neoplasm of lymphoid and histiocytic tissue	Lymphoproliferative disorders		CPRD	Medcode
72241	BBgH.00	[M]Prolymphocytic lymphosarcoma	Lymphosarcoma and reticulosarcoma	Lymphoproliferative disorders		CPRD	Medcode
72241	BBgH.00	[M]Prolymphocytic lymphosarcoma	Other malignant neoplasm of lymphoid and histiocytic tissue	Lymphoproliferative disorders		CPRD	Medcode
96231	BBGJ.00	[M]Fibroxanthoma, malignant	Cancer Other	Any Malignancy		CPRD	Medcode
60275	BBgJ.00	[M]Malignant lymphoma, centroblastic type NOS	Other malignant neoplasm of lymphoid and histiocytic tissue	Lymphoproliferative disorders		CPRD	Medcode
35034	BBGJ.11	[M]Fibroxanthosarcoma	Cancer Other	Any Malignancy		CPRD	Medcode
108682	BBgJ.11	[M]Germinoblastic sarcoma NOS	Other malignant neoplasm of lymphoid and histiocytic tissue	Lymphoproliferative disorders		CPRD	Medcode
66603	BBgK.00	[M]Malig lymphoma, follicular centre cell, non-cleaved NOS	Other malignant neoplasm of lymphoid and histiocytic tissue	Lymphoproliferative disorders		CPRD	Medcode
3348	BBGK.12	[M]Histiocytoma NOS	Cancer Other	Any Malignancy		CPRD	Medcode
46877	BBgL.00	[M]Malignant lymphoma, small lymphocytic NOS	Other malignant neoplasm of lymphoid and histiocytic tissue	Lymphoproliferative disorders		CPRD	Medcode
31772	BBGM.00	[M]Dermatofibrosarcoma NOS	Cancer Other	Any Malignancy		CPRD	Medcode
31726	BBgM.00	[M]Malignant lymphoma, small cleaved cell, diffuse	Other malignant neoplasm of lymphoid and histiocytic tissue	Lymphoproliferative disorders		CPRD	Medcode
61251	BBgN.00	[M]Malign lymphoma,lymphocytic,intermediate differn, diffuse	Other malignant neoplasm of lymphoid and histiocytic tissue	Lymphoproliferative disorders		CPRD	Medcode
31090	BBGP.00	[M]Pigmented dermatofibrosarcoma protuberans	Cancer Other	Any Malignancy		CPRD	Medcode
71652	BBgP.00	[M]Malignant lymphoma, mixed small and large cell, diffuse	Other malignant neoplasm of lymphoid and histiocytic tissue	Lymphoproliferative disorders		CPRD	Medcode
58015	BBgQ.00	[M]Malignant lymphomatous polyposis	Other malignant neoplasm of lymphoid and histiocytic tissue	Lymphoproliferative disorders		CPRD	Medcode
33869	BBgR.00	[M]Malignant lymphoma, large cell, diffuse NOS	Other malignant neoplasm of lymphoid and histiocytic tissue	Lymphoproliferative disorders		CPRD	Medcode
63994	BBgS.00	[M]Malignant lymphoma, large cell, cleaved, diffuse	Other malignant neoplasm of lymphoid and histiocytic tissue	Lymphoproliferative disorders		CPRD	Medcode
71619	BBgT.00	[M]Malignant lymphoma, large cell, noncleaved, diffuse	Other malignant neoplasm of lymphoid and histiocytic tissue	Lymphoproliferative disorders		CPRD	Medcode
51680	BBgV.00	[M]Malignant lymphoma, small cell, noncleaved, diffuse	Other malignant neoplasm of lymphoid and histiocytic tissue	Lymphoproliferative disorders		CPRD	Medcode
51895	BBgz.00	[M]Lymphoma, diffuse or NOS	Other malignant neoplasm of lymphoid and histiocytic tissue	Lymphoproliferative disorders		CPRD	Medcode
64642	BBH..00	[M]Myxomatous neoplasms	Cancer Other	Any Malignancy		CPRD	Medcode
8985	BBH0.00	[M]Myxoma NOS	Cancer Other	Any Malignancy		CPRD	Medcode
72433	BBh0.00	[M]Reticulosarcoma NOS	Cancer Other	Any Malignancy		CPRD	Medcode
49825	BBh0.11	[M]Reticulum cell sarcoma NOS	Cancer Other	Any Malignancy		CPRD	Medcode
21732	BBH1.00	[M]Myxosarcoma	Cancer Other	Any Malignancy		CPRD	Medcode
100544	BBh2.00	[M]Reticulosarcoma, nodular	Cancer Other	Any Malignancy		CPRD	Medcode
26171	BBHZ.00	[M]Angiomyxoma	Cancer Other	Any Malignancy		CPRD	Medcode
63050	BBHz.00	[M]Myxomatous neoplasm NOS	Cancer Other	Any Malignancy		CPRD	Medcode
20710	BBj..00	[M]Hodgkin's disease	Hodgkin's disease	Lymphoproliferative disorders		CPRD	Medcode
61997	BBj0.00	[M]Hodgkin's disease NOS	Hodgkin's disease	Lymphoproliferative disorders		CPRD	Medcode
101429	BBj0.11	[M]Lymphogranuloma, malignant	Cancer Other	Any Malignancy		CPRD	Medcode
101429	BBj0.11	[M]Lymphogranuloma, malignant	Other malignant neoplasm of lymphoid and histiocytic tissue	Lymphoproliferative disorders		CPRD	Medcode
28599	BBJ1.00	[M]Liposarcoma NOS	Cancer Other	Any Malignancy		CPRD	Medcode
56041	BBj1.00	[M]Hodgkin's disease, lymphocytic predominance	Hodgkin's disease	Lymphoproliferative disorders		CPRD	Medcode
65584	BBj1000	[M]Hodgkin,s disease, lymphocytic predominance, diffuse	Hodgkin's disease	Lymphoproliferative disorders		CPRD	Medcode
31537	BBj1100	[M]Hodgkin,s disease, lymphocytic predominance, nodular	Hodgkin's disease	Lymphoproliferative disorders		CPRD	Medcode
51285	BBj2.00	[M]Hodgkin's disease, mixed cellularity	Hodgkin's disease	Lymphoproliferative disorders		CPRD	Medcode
28628	BBJ3.00	[M]Liposarcoma, well differentiated type	Cancer Other	Any Malignancy		CPRD	Medcode
96183	BBj4.00	[M]Hodgkin's disease,lymphocytic depletion,diffuse fibrosis	Hodgkin's disease	Lymphoproliferative disorders		CPRD	Medcode
56676	BBJ5.00	[M]Myxoid liposarcoma	Cancer Other	Any Malignancy		CPRD	Medcode
60127	BBJ5.12	[M]Myxoliposarcoma	Cancer Other	Any Malignancy		CPRD	Medcode
42198	BBj6.00	[M]Hodgkin's disease, nodular sclerosis NOS	Hodgkin's disease	Lymphoproliferative disorders		CPRD	Medcode
103708	BBJ6.00	[M]Round cell liposarcoma	Malignant neoplasms of mesothelial and soft tissue	Any Malignancy		CPRD	Medcode
40508	BBj6000	[M]Hodgkin,s disease, nodular sclerosis, lymphocytic predom	Hodgkin's disease	Lymphoproliferative disorders		CPRD	Medcode
64343	BBj6100	[M]Hodgkin,s disease, nodular sclerosis, mixed cellularity	Hodgkin's disease	Lymphoproliferative disorders		CPRD	Medcode
31741	BBj6200	[M]Hodgkin,s disease, nodular sclerosis, lymphocytic deplet	Hodgkin's disease	Lymphoproliferative disorders		CPRD	Medcode
55947	BBJ7.00	[M]Pleomorphic liposarcoma	Cancer Other	Any Malignancy		CPRD	Medcode
99200	BBj7.00	[M]Hodgkin's disease, nodular sclerosis, cellular phase	Hodgkin's disease	Lymphoproliferative disorders		CPRD	Medcode
59651	BBJ8.00	[M]Mixed type liposarcoma	Cancer Other	Any Malignancy		CPRD	Medcode
89230	BBj9.00	[M]Hodgkin's granuloma	Hodgkin's disease	Lymphoproliferative disorders		CPRD	Medcode
18521	BBJB.00	[M]Angiolipomatous neoplasms	Cancer Other	Any Malignancy		CPRD	Medcode
94454	BBJBz00	[M]Angiolipomatous neoplasm NOS	Cancer Other	Any Malignancy		CPRD	Medcode
100947	BBJE.00	[M]Lipoblastomatosis	Cancer Other	Any Malignancy		CPRD	Medcode
7856	BBJH.00	[M]Dedifferentiated liposarcoma	Cancer Other	Any Malignancy		CPRD	Medcode
42769	BBjz.00	[M]Hodgkin's disease NOS	Hodgkin's disease	Lymphoproliferative disorders		CPRD	Medcode
21064	BBK..00	[M]Myomatous neoplasms	Cancer Other	Any Malignancy		CPRD	Medcode
20437	BBk..00	[M]Lymphomas, nodular or follicular	Other malignant neoplasm of lymphoid and histiocytic tissue	Lymphoproliferative disorders		CPRD	Medcode
33691	BBK0.00	[M]Leiomyomatous neoplasms	Cancer Other	Any Malignancy		CPRD	Medcode
63699	BBk0.00	[M]Malignant lymphoma, nodular NOS	Other malignant neoplasm of lymphoid and histiocytic tissue	Lymphoproliferative disorders		CPRD	Medcode
64947	BBk0.11	[M]Brill - Symmers' disease	Cancer Other	Any Malignancy		CPRD	Medcode
64947	BBk0.11	[M]Brill - Symmers' disease	Other malignant neoplasm of lymphoid and histiocytic tissue	Lymphoproliferative disorders		CPRD	Medcode
27562	BBk0.12	[M]Follicular lymphosarcoma NOS	Lymphosarcoma and reticulosarcoma	Lymphoproliferative disorders		CPRD	Medcode
27562	BBk0.12	[M]Follicular lymphosarcoma NOS	Other malignant neoplasm of lymphoid and histiocytic tissue	Lymphoproliferative disorders		CPRD	Medcode
49253	BBk0.13	[M]Giant follicular lymphoma	Other malignant neoplasm of lymphoid and histiocytic tissue	Lymphoproliferative disorders		CPRD	Medcode
28324	BBK0000	[M]Leiomyoma NOS	Cancer Other	Any Malignancy		CPRD	Medcode
10588	BBK0200	[M]Leiomyosarcoma NOS	Cancer Other	Any Malignancy		CPRD	Medcode
56740	BBK0311	[M]Leiomyoblastoma	Cancer Other	Any Malignancy		CPRD	Medcode
73916	BBK0400	[M]Epithelioid leiomyosarcoma	Cancer Other	Any Malignancy		CPRD	Medcode
64596	BBK0700	[M]Myxoid leiomyosarcoma	Cancer Other	Any Malignancy		CPRD	Medcode
67019	BBK1100	[M]Angiomyosarcoma	Cancer Other	Any Malignancy		CPRD	Medcode
31818	BBK2.00	[M]Myoma and myosarcoma	Cancer Other	Any Malignancy		CPRD	Medcode
98961	BBk2.00	[M]Malignant lymphoma, centroblastic-centrocytic, follicular	Other malignant neoplasm of lymphoid and histiocytic tissue	Lymphoproliferative disorders		CPRD	Medcode
55268	BBK2100	[M]Myosarcoma	Cancer Other	Any Malignancy		CPRD	Medcode
68999	BBK2z00	[M]Myoma or myosarcoma NOS	Cancer Other	Any Malignancy		CPRD	Medcode
28382	BBK3.00	[M]Rhabdomyomatous neoplasms	Cancer Other	Any Malignancy		CPRD	Medcode
106970	BBk3.00	[M]Malig lymphoma, lymphocytic, well differentiated,nodular	Other malignant neoplasm of lymphoid and histiocytic tissue	Lymphoproliferative disorders		CPRD	Medcode
31421	BBK3100	[M]Rhabdomyosarcoma NOS	Cancer Other	Any Malignancy		CPRD	Medcode
57505	BBK3200	[M]Pleomorphic rhabdomyosarcoma	Cancer Other	Any Malignancy		CPRD	Medcode
48275	BBK3600	[M]Embryonal rhabdomyosarcoma	Cancer Other	Any Malignancy		CPRD	Medcode
63247	BBK3611	[M]Sarcoma botryoides	Cancer Other	Any Malignancy		CPRD	Medcode
42082	BBK3700	[M]Alveolar rhabdomyosarcoma	Cancer Other	Any Malignancy		CPRD	Medcode
70807	BBK3z00	[M]Rhabdomyomatous neoplasm NOS	Cancer Other	Any Malignancy		CPRD	Medcode
39883	BBk5.00	[M]Malig lymp, follicular centre cell, cleaved, follicular	Cancer Other	Any Malignancy		CPRD	Medcode
39883	BBk5.00	[M]Malig lymp, follicular centre cell, cleaved, follicular	Other malignant neoplasm of lymphoid and histiocytic tissue	Lymphoproliferative disorders		CPRD	Medcode
97852	BBk7.00	[M]Malignant lymphoma, centroblastic type, follicular	Other malignant neoplasm of lymphoid and histiocytic tissue	Lymphoproliferative disorders		CPRD	Medcode
58953	BBk8.00	[M]Malig lymp,follicular centre cell,noncleaved,follicular	Cancer Other	Any Malignancy		CPRD	Medcode
58953	BBk8.00	[M]Malig lymp,follicular centre cell,noncleaved,follicular	Other malignant neoplasm of lymphoid and histiocytic tissue	Lymphoproliferative disorders		CPRD	Medcode
97974	BBKz.00	[M]Myomatous neoplasm NOS	Cancer Other	Any Malignancy		CPRD	Medcode
40513	BBkz.00	[M]Lymphoma, nodular or follicular NOS	Other malignant neoplasm of lymphoid and histiocytic tissue	Lymphoproliferative disorders		CPRD	Medcode
46967	BBl..00	[M]Mycosis fungoides	Cancer Other	Any Malignancy		CPRD	Medcode
47874	BBL..00	[M]Complex mixed and stromal neoplasms	Cancer Other	Any Malignancy		CPRD	Medcode
34030	BBL0.00	[M]Endometrial stromal sarcoma	Cancer Other	Any Malignancy		CPRD	Medcode
95464	BBl0.00	[M]Mycosis fungoides	Cancer Other	Any Malignancy		CPRD	Medcode
97756	BBl1.00	[M]Sezary's disease	Cancer Other	Any Malignancy		CPRD	Medcode
72319	BBL1.00	[M]Endolymphatic stromal myosis	Other malignant neoplasm of lymphoid and histiocytic tissue	Lymphoproliferative disorders		CPRD	Medcode
56751	BBL1.11	[M]Stromal endometriosis	Cancer Other	Any Malignancy		CPRD	Medcode
21419	BBL3.11	[M]Chondroid syringoma	Cancer Other	Any Malignancy		CPRD	Medcode
44217	BBL3.12	[M]Mixed tumour NOS	Cancer Other	Any Malignancy		CPRD	Medcode
66607	BBL4.00	[M]Mixed tumour, malignant, NOS	Cancer Other	Any Malignancy		CPRD	Medcode
21173	BBL5.00	[M]Mullerian mixed tumour	Cancer Other	Any Malignancy		CPRD	Medcode
49811	BBL6.00	[M]Mesodermal mixed tumour	Cancer Other	Any Malignancy		CPRD	Medcode
71161	BBL7.00	[M]Mixed and stromal renal neoplasms	Cancer Other	Any Malignancy		CPRD	Medcode
43703	BBL7.11	[M]Nephromas and nephroblastomas	Cancer Other	Any Malignancy		CPRD	Medcode
54594	BBL7000	[M]Mesoblastic nephroma	Cancer Other	Any Malignancy		CPRD	Medcode
21681	BBL7100	[M]Nephroblastoma NOS	Cancer Other	Any Malignancy		CPRD	Medcode
36870	BBL7111	[M]Adenosarcoma	Cancer Other	Any Malignancy		CPRD	Medcode
17314	BBL7112	[M]Wilms' tumour	Cancer Other	Any Malignancy		CPRD	Medcode
100371	BBL7200	[M]Epithelial nephroblastoma	Cancer Other	Any Malignancy		CPRD	Medcode
57677	BBL8.00	[M]Hepatoblastoma	Cancer Other	Any Malignancy		CPRD	Medcode
19334	BBL9.00	[M]Carcinosarcoma NOS	Cancer Other	Any Malignancy		CPRD	Medcode
67934	BBLA.00	[M]Carcinosarcoma, embryonal type	Cancer Other	Any Malignancy		CPRD	Medcode
61082	BBLA.11	[M]Pneumoblastoma	Cancer Other	Any Malignancy		CPRD	Medcode
87003	BBLC100	[M]Mesenchymoma, malignant	Cancer Other	Any Malignancy		CPRD	Medcode
98797	BBLD.00	[M]Embryonal sarcoma	Cancer Other	Any Malignancy		CPRD	Medcode
63518	BBLE.00	[M]Adenosarcoma	Cancer Other	Any Malignancy		CPRD	Medcode
37510	BBLG.00	[M]Carcinoma in pleomorphic adenoma	Cancer Other	Any Malignancy		CPRD	Medcode
17212	BBLH.00	[M]Rhabdoid sarcoma	Cancer Other	Any Malignancy		CPRD	Medcode
18771	BBLJ.00	[M]Clear cell sarcoma of kidney	Cancer Other	Any Malignancy		CPRD	Medcode
48348	BBLM.00	[M]Pulmonary blastoma	Cancer Other	Any Malignancy		CPRD	Medcode
61933	BBLz.00	[M]Complex mixed or stromal neoplasm NOS	Cancer Other	Any Malignancy		CPRD	Medcode
99695	BBlz.00	[M]Mycosis fungoides NOS	Cancer Other	Any Malignancy		CPRD	Medcode
66267	BBm..00	[M]Miscellaneous reticuloendothelial neoplasms	Other malignant neoplasm of lymphoid and histiocytic tissue	Lymphoproliferative disorders		CPRD	Medcode
25810	BBM0.00	[M]Brenner tumours	Cancer Other	Any Malignancy		CPRD	Medcode
63973	BBm0.00	[M]Microglioma	Cancer Other	Any Malignancy		CPRD	Medcode
70383	BBM0100	[M]Brenner tumour, malignant	Cancer Other	Any Malignancy		CPRD	Medcode
63239	BBm1.00	[M]Malignant histiocytosis	Cancer Other	Any Malignancy		CPRD	Medcode
70740	BBm1.11	[M]Malignant reticulosis	Cancer Other	Any Malignancy		CPRD	Medcode
47330	BBm2.00	[M]Histiocytic medullary reticulosis	Cancer Other	Any Malignancy		CPRD	Medcode
59593	BBm3.00	[M]Letterer - Siwe disease	Cancer Other	Any Malignancy		CPRD	Medcode
45768	BBm3.12	[M]Acute progressive histiocytosis X	Cancer Other	Any Malignancy		CPRD	Medcode
57544	BBm4.00	[M]True histiocytic lymphoma	Other malignant neoplasm of lymphoid and histiocytic tissue	Lymphoproliferative disorders		CPRD	Medcode
40766	BBm5.00	[M] Peripheral T-cell lymphoma NOS	Other malignant neoplasm of lymphoid and histiocytic tissue	Lymphoproliferative disorders		CPRD	Medcode
26135	BBm6.00	[M] Alpha heavy chain disease	Cancer Other	Any Malignancy		CPRD	Medcode
10395	BBm7.00	[M] Monoclonal gammopathy	Cancer Other	Any Malignancy		CPRD	Medcode
36242	BBM7.11	[M]Cystosarcoma phyllodes, benign	Cancer Other	Any Malignancy		CPRD	Medcode
39312	BBM8.00	[M]Cystosarcoma phyllodes NOS	Cancer Other	Any Malignancy		CPRD	Medcode
54190	BBm8.00	[M] Angioimmunoblastic lymphadenopathy	Other malignant neoplasm of lymphoid and histiocytic tissue	Lymphoproliferative disorders		CPRD	Medcode
59251	BBM9.00	[M]Cystosarcoma phyllodes, malignant	Cancer Other	Any Malignancy		CPRD	Medcode
31492	BBm9.00	[M] Monocytoid B-cell lymphoma	Other malignant neoplasm of lymphoid and histiocytic tissue	Lymphoproliferative disorders		CPRD	Medcode
49530	BBmC.00	[M] T-gamma lymphoproliferative disease	Other malignant neoplasm of lymphoid and histiocytic tissue	Lymphoproliferative disorders		CPRD	Medcode
16774	BBmD.00	[M] Cutaneous lymphoma	Other malignant neoplasm of lymphoid and histiocytic tissue	Lymphoproliferative disorders		CPRD	Medcode
52593	BBmE.00	[M] Gamma heavy chain disease	Cancer Other	Any Malignancy		CPRD	Medcode
61146	BBmF.00	[M] Angiocentric immunoproliferative lesion	Other malignant neoplasm of lymphoid and histiocytic tissue	Lymphoproliferative disorders		CPRD	Medcode
18383	BBmH.00	[M] Large cell lymphoma	Other malignant neoplasm of lymphoid and histiocytic tissue	Lymphoproliferative disorders		CPRD	Medcode
9172	BBmK.00	[M]Waldenstrom's macroglobulinaemia	Cancer Other	Any Malignancy		CPRD	Medcode
7966	BBMz.00	[M]Fibroepithelial neoplasm NOS	Cancer Other	Any Malignancy		CPRD	Medcode
35883	BBN..00	[M]Synovial neoplasms	Cancer Other	Any Malignancy		CPRD	Medcode
43459	BBn..00	[M]Plasma cell tumours	Myeloma	Lymphoproliferative disorders		CPRD	Medcode
31671	BBn0.00	[M]Plasma cell myeloma	Myeloma	Lymphoproliferative disorders		CPRD	Medcode
18744	BBn0.11	[M]Multiple myeloma	Myeloma	Lymphoproliferative disorders		CPRD	Medcode
3672	BBn0.12	[M]Myeloma NOS	Myeloma	Lymphoproliferative disorders		CPRD	Medcode
53647	BBn0.13	[M]Myelomatosis	Myeloma	Lymphoproliferative disorders		CPRD	Medcode
39490	BBn0.14	[M]Plasmacytic myeloma	Myeloma	Lymphoproliferative disorders		CPRD	Medcode
50379	BBN1.00	[M]Synovial sarcoma NOS	Cancer Other	Any Malignancy		CPRD	Medcode
63864	BBn2.00	[M]Plasmacytoma NOS	Cancer Other	Any Malignancy		CPRD	Medcode
102164	BBn2.11	[M]Monostotic myeloma	Malignant neoplasms, stated or presumed to be primary, of lymphoid, haematopoietic and related tissue	Lymphoproliferative disorders		CPRD	Medcode
73135	BBn2.12	[M]Solitary myeloma	Myeloma	Lymphoproliferative disorders		CPRD	Medcode
99702	BBn3.00	[M]Plasma cell tumour, malignant	Myeloma	Lymphoproliferative disorders		CPRD	Medcode
57796	BBN4.00	[M]Synovial sarcoma, biphasic type	Cancer Other	Any Malignancy		CPRD	Medcode
63286	BBN5.00	[M]Clear cell sarcoma of tendons and aponeuroses	Cancer Other	Any Malignancy		CPRD	Medcode
96780	BBNz.00	[M]Synovial neoplasm NOS	Cancer Other	Any Malignancy		CPRD	Medcode
64068	BBnz.00	[M]Plasma cell tumour NOS	Myeloma	Lymphoproliferative disorders		CPRD	Medcode
16474	BBP..00	[M]Mesothelial neoplasms	Cancer Other	Any Malignancy		CPRD	Medcode
37128	BBp..00	[M]Mast cell tumours	Cancer Other	Any Malignancy		CPRD	Medcode
94750	BBp0.00	[M]Mastocytoma NOS	Cancer Other	Any Malignancy		CPRD	Medcode
27509	BBP1.00	[M]Mesothelioma, malignant	Cancer Other	Any Malignancy		CPRD	Medcode
94239	BBp1.00	[M]Mast cell sarcoma	Cancer Other	Any Malignancy		CPRD	Medcode
67339	BBp2.00	[M]Malignant mastocytosis	Cancer Other	Any Malignancy		CPRD	Medcode
47734	BBP5.00	[M]Epithelioid mesothelioma, malignant	Cancer Other	Any Malignancy		CPRD	Medcode
86820	BBP7.00	[M]Mesothelioma, biphasic type, malignant	Cancer Other	Any Malignancy		CPRD	Medcode
21882	BBP8.00	[M]Adenomatoid tumour NOS	Cancer Other	Any Malignancy		CPRD	Medcode
38756	BBP9.00	[M]Cystic mesothelioma	Cancer Other	Any Malignancy		CPRD	Medcode
21770	BBPX.00	[M]Mesothelioma, unspecified	Cancer Other	Any Malignancy		CPRD	Medcode
69755	BBPz.00	[M]Mesothelial neoplasm NOS	Cancer Other	Any Malignancy		CPRD	Medcode
92385	BBpz.00	[M]Mast cell tumour NOS	Other malignant neoplasm of lymphoid and histiocytic tissue	Lymphoproliferative disorders		CPRD	Medcode
17468	BBQ..00	[M]Germ cell neoplasms	Cancer Other	Any Malignancy		CPRD	Medcode
32191	BBQ0.00	[M]Dysgerminoma	Cancer Other	Any Malignancy		CPRD	Medcode
7476	BBQ1.00	[M]Seminomas	Cancer Other	Any Malignancy		CPRD	Medcode
57084	BBQ1000	[M]Seminoma, anaplastic type	Cancer Other	Any Malignancy		CPRD	Medcode
35223	BBQ1100	[M]Spermatocytic seminoma	Cancer Other	Any Malignancy		CPRD	Medcode
9859	BBQ1z00	[M]Seminoma NOS	Cancer Other	Any Malignancy		CPRD	Medcode
27971	BBQ2.00	[M]Germinoma	Cancer Other	Any Malignancy		CPRD	Medcode
28941	BBQ3.00	[M]Embryonal carcinoma NOS	Cancer Other	Any Malignancy		CPRD	Medcode
37621	BBQ4.00	[M]Endodermal sinus tumour	Cancer Other	Any Malignancy		CPRD	Medcode
55658	BBQ4.12	[M]Orchioblastoma	Cancer Other	Any Malignancy		CPRD	Medcode
20350	BBQ4.14	[M]Yolk sac tumour	Cancer Other	Any Malignancy		CPRD	Medcode
40449	BBQ6.00	[M]Gonadoblastoma	Cancer Other	Any Malignancy		CPRD	Medcode
17435	BBQ7.00	[M]Teratomas	Cancer Other	Any Malignancy		CPRD	Medcode
50432	BBQ7000	[M]Teratoma, benign	Cancer Other	Any Malignancy		CPRD	Medcode
73155	BBQ7011	[M]Adult cystic teratoma	Cancer Other	Any Malignancy		CPRD	Medcode
56251	BBQ7012	[M]Mature teratoma	Cancer Other	Any Malignancy		CPRD	Medcode
19180	BBQ7100	[M]Teratoma NOS	Cancer Other	Any Malignancy		CPRD	Medcode
33636	BBQ7200	[M]Teratoma, malignant, NOS	Cancer Other	Any Malignancy		CPRD	Medcode
57087	BBQ7211	[M]Embryonal teratoma	Cancer Other	Any Malignancy		CPRD	Medcode
43865	BBQ7212	[M]Immature teratoma	Cancer Other	Any Malignancy		CPRD	Medcode
52493	BBQ7213	[M]Teratoblastoma, malignant	Cancer Other	Any Malignancy		CPRD	Medcode
37542	BBQ7300	[M]Teratocarcinoma	Cancer Other	Any Malignancy		CPRD	Medcode
61542	BBQ7400	[M]Malignant teratoma, undifferentiated type	Cancer Other	Any Malignancy		CPRD	Medcode
21682	BBQ7500	[M]Malignant teratoma, intermediate type	Cancer Other	Any Malignancy		CPRD	Medcode
42300	BBQ7z00	[M]Teratoma NOS	Cancer Other	Any Malignancy		CPRD	Medcode
65861	BBQ9.00	[M]Dermoid cyst with malignant transformation	Cancer Other	Any Malignancy		CPRD	Medcode
71301	BBQA100	[M]Struma ovarii, malignant	Cancer Other	Any Malignancy		CPRD	Medcode
99800	BBQA200	[M]Strumal carcinoid	Cancer Other	Any Malignancy		CPRD	Medcode
35071	BBQB.00	[M]Mixed germ cell tumour	Cancer Other	Any Malignancy		CPRD	Medcode
43582	BBQz.00	[M]Germ cell neoplasm NOS	Cancer Other	Any Malignancy		CPRD	Medcode
5135	BBR..00	[M]Trophoblastic neoplasms	Cancer Other	Any Malignancy		CPRD	Medcode
4637	BBr..00	[M]Leukaemias	Other Leukaemia	Lymphoproliferative disorders		CPRD	Medcode
11404	BBR0.00	[M]Hydatidiform mole NOS	Cancer Other	Any Malignancy		CPRD	Medcode
40420	BBr0.00	[M]Leukaemias unspecified	Other Leukaemia	Lymphoproliferative disorders		CPRD	Medcode
10875	BBR0.11	[M]Hydatid mole	Cancer Other	Any Malignancy		CPRD	Medcode
41734	BBr0000	[M]Leukaemia NOS	Other Leukaemia	Lymphoproliferative disorders		CPRD	Medcode
6316	BBr0100	[M]Acute leukaemia NOS	Other Leukaemia	Lymphoproliferative disorders		CPRD	Medcode
22071	BBr0111	[M]Blast cell leukaemia	Other Leukaemia	Lymphoproliferative disorders		CPRD	Medcode
64963	BBr0112	[M]Blastic leukaemia	Other Leukaemia	Lymphoproliferative disorders		CPRD	Medcode
63570	BBr0113	[M]Stem cell leukaemia	Other Leukaemia	Lymphoproliferative disorders		CPRD	Medcode
72179	BBr0200	[M]Subacute leukaemia NOS	Other Leukaemia	Lymphoproliferative disorders		CPRD	Medcode
31750	BBr0300	[M]Chronic leukaemia NOS	Other Leukaemia	Lymphoproliferative disorders		CPRD	Medcode
72310	BBr0400	[M]Aleukaemic leukaemia NOS	Other Leukaemia	Lymphoproliferative disorders		CPRD	Medcode
59929	BBr0z00	[M]Leukaemia unspecified, NOS	Other Leukaemia	Lymphoproliferative disorders		CPRD	Medcode
59409	BBR1.00	[M]Invasive hydatidiform mole	Cancer Other	Any Malignancy		CPRD	Medcode
56538	BBR1.11	[M]Chorioadenoma	Cancer Other	Any Malignancy		CPRD	Medcode
68211	BBR1.12	[M]Chorioadenoma destruens	Cancer Other	Any Malignancy		CPRD	Medcode
47339	BBR1.13	[M]Invasive mole NOS	Cancer Other	Any Malignancy		CPRD	Medcode
67712	BBR2.00	[M]Choriocarcinoma	Cancer Other	Any Malignancy		CPRD	Medcode
48155	BBr2.00	[M]Lymphoid leukaemias	Lymphoid/Lymphatic leukaemia	Lymphoproliferative disorders		CPRD	Medcode
12146	BBr2000	[M]Lymphoid leukaemia NOS	Lymphoid/Lymphatic leukaemia	Lymphoproliferative disorders		CPRD	Medcode
20635	BBr2011	[M]Lymphatic leukaemia	Lymphoid/Lymphatic leukaemia	Lymphoproliferative disorders		CPRD	Medcode
37410	BBr2100	[M]Acute lymphoid leukaemia	Lymphoid/Lymphatic leukaemia	Lymphoproliferative disorders		CPRD	Medcode
41500	BBr2300	[M]Chronic lymphoid leukaemia	Lymphoid/Lymphatic leukaemia	Lymphoproliferative disorders		CPRD	Medcode
46048	BBr2500	[M]Prolymphocytic leukaemia	Lymphoid/Lymphatic leukaemia	Lymphoproliferative disorders		CPRD	Medcode
50928	BBr2600	[M]Burkitt's cell leukaemia	Lymphoid/Lymphatic leukaemia	Lymphoproliferative disorders		CPRD	Medcode
29335	BBr2700	[M]Adult T-cell leukaemia/lymphoma	Other malignant neoplasm of lymphoid and histiocytic tissue	Lymphoproliferative disorders		CPRD	Medcode
54627	BBR3.00	[M]Choriocarcinoma combined with teratoma	Cancer Other	Any Malignancy		CPRD	Medcode
64618	BBr3.00	[M]Plasma cell leukaemias	Myeloma	Lymphoproliferative disorders		CPRD	Medcode
29945	BBR4.00	[M]Malignant teratoma, trophoblastic	Cancer Other	Any Malignancy		CPRD	Medcode
46444	BBr4.00	[M]Erythroleukaemias	Other Leukaemia	Lymphoproliferative disorders		CPRD	Medcode
70935	BBr4000	[M]Erythroleukaemia	Other Leukaemia	Lymphoproliferative disorders		CPRD	Medcode
100927	BBr4z00	[M]Erythroleukaemia NOS	Other Leukaemia	Lymphoproliferative disorders		CPRD	Medcode
4873	BBR5.00	[M]Partial hydatidiform mole	Cancer Other	Any Malignancy		CPRD	Medcode
88593	BBR6.00	[M]Placental site trophoblastic tumour	Cancer Other	Any Malignancy		CPRD	Medcode
35697	BBr6.00	[M]Myeloid leukaemias	Myeloid leukaemia	Lymphoproliferative disorders		CPRD	Medcode
71850	BBr6000	[M]Myeloid leukaemia NOS	Myeloid leukaemia	Lymphoproliferative disorders		CPRD	Medcode
37723	BBr6011	[M]Granulocytic leukaemia NOS	Myeloid leukaemia	Lymphoproliferative disorders		CPRD	Medcode
24317	BBr6012	[M]Myelosis NOS	Other malignant neoplasm lymphatic or haematopoietic tissue	Lymphoproliferative disorders		CPRD	Medcode
54585	BBr6100	[M]Acute myeloid leukaemia	Myeloid leukaemia	Lymphoproliferative disorders		CPRD	Medcode
52942	BBr6300	[M]Chronic myeloid leukaemia	Myeloid leukaemia	Lymphoproliferative disorders		CPRD	Medcode
66694	BBr6311	[M]Naegeli-type monocytic leukaemia	Myeloid leukaemia	Lymphoproliferative disorders		CPRD	Medcode
57316	BBr6600	[M]Acute promyelocytic leukaemia	Myeloid leukaemia	Lymphoproliferative disorders		CPRD	Medcode
46263	BBr6700	[M]Acute myelomonocytic leukaemia	Myeloid leukaemia	Lymphoproliferative disorders		CPRD	Medcode
48049	BBr6800	[M]Chronic myelomonocytic leukaemia	Myeloid leukaemia	Lymphoproliferative disorders		CPRD	Medcode
62330	BBr6z00	[M]Other myeloid leukaemia NOS	Myeloid leukaemia	Lymphoproliferative disorders		CPRD	Medcode
28635	BBR7.00	[M]Classical hydatidiform mole	Cancer Other	Any Malignancy		CPRD	Medcode
47989	BBR8.00	[M]Complete hydatidiform mole	Cancer Other	Any Malignancy		CPRD	Medcode
57713	BBr8.00	[M]Eosinophilic leukaemias	Other Leukaemia	Lymphoproliferative disorders		CPRD	Medcode
71377	BBr8000	[M]Eosinophilic leukaemia	Other Leukaemia	Lymphoproliferative disorders		CPRD	Medcode
73088	BBr9000	[M]Monocytic leukaemia NOS	Other Leukaemia	Lymphoproliferative disorders		CPRD	Medcode
73066	BBrA.00	[M]Miscellaneous leukaemias	Other Leukaemia	Lymphoproliferative disorders		CPRD	Medcode
72222	BBrA100	[M]Megakaryocytic leukaemia	Other Leukaemia	Lymphoproliferative disorders		CPRD	Medcode
69299	BBrA111	[M]Thrombocytic leukaemia	Other Leukaemia	Lymphoproliferative disorders		CPRD	Medcode
96893	BBrA300	[M]Myeloid sarcoma	Cancer Other	Any Malignancy		CPRD	Medcode
93944	BBrA311	[M]Chloroma	Cancer Other	Any Malignancy		CPRD	Medcode
98009	BBrA312	[M]Granulocytic sarcoma	Cancer Other	Any Malignancy		CPRD	Medcode
5915	BBrA400	[M]Hairy cell leukaemia	Other Leukaemia	Lymphoproliferative disorders		CPRD	Medcode
49327	BBrA500	[M]Acute megakaryoblastic leukaemia	Other Leukaemia	Lymphoproliferative disorders		CPRD	Medcode
37487	BBrA700	[M]Acute myelofibrosis	Cancer Other	Any Malignancy		CPRD	Medcode
96078	BBRz.00	[M]Trophoblastic neoplasm NOS	Cancer Other	Any Malignancy		CPRD	Medcode
42297	BBrz.00	[M]Leukaemia NOS	Other Leukaemia	Lymphoproliferative disorders		CPRD	Medcode
69462	BBS..00	[M]Mesonephromas	Cancer Other	Any Malignancy		CPRD	Medcode
30139	BBs..00	[M]Misc myeloproliferative and lymphoproliferative disorders	Other Leukaemia	Lymphoproliferative disorders		CPRD	Medcode
16922	BBs0.00	[M]Polycythaemia vera	Cancer Other	Any Malignancy		CPRD	Medcode
58888	BBs0.11	[M]Polycythaemia rubra vera	Cancer Other	Any Malignancy		CPRD	Medcode
101271	BBs1.00	[M]Acute panmyelosis	Other malignant neoplasm lymphatic or haematopoietic tissue	Lymphoproliferative disorders		CPRD	Medcode
17091	BBs2.00	[M]Chronic myeloproliferative disease	Other Leukaemia	Lymphoproliferative disorders		CPRD	Medcode
52062	BBS3.00	[M]Endosalpingioma	Cancer Other	Any Malignancy		CPRD	Medcode
30043	BBs4.00	[M]Idiopathic thrombocythaemia	Cancer Other	Any Malignancy		CPRD	Medcode
9673	BBs5.00	[M]Chronic lymphoproliferative disease	Other malignant neoplasm of lymphoid and histiocytic tissue	Lymphoproliferative disorders		CPRD	Medcode
37692	BBsz.00	[M]Misc myeloproliferative or lymphoproliferative dis NOS	Other Leukaemia	Lymphoproliferative disorders		CPRD	Medcode
58976	BBT..00	[M]Blood vessel tumours	Cancer Other	Any Malignancy		CPRD	Medcode
60191	BBT0.12	[M]Chorioangioma	Cancer Other	Any Malignancy		CPRD	Medcode
62348	BBT1.00	[M]Haemangiosarcoma	Cancer Other	Any Malignancy		CPRD	Medcode
22650	BBT1.11	[M]Angiosarcoma	Cancer Other	Any Malignancy		CPRD	Medcode
98322	BBT7100	[M]Haemangioendothelioma, malignant	Cancer Other	Any Malignancy		CPRD	Medcode
27439	BBTA.00	[M]Kaposi's sarcoma	Cancer Other	Any Malignancy		CPRD	Medcode
105296	BBTD200	[M]Haemangiopericytoma, malignant	Cancer Other	Any Malignancy		CPRD	Medcode
96072	BBTDz00	[M]Haemangiopericytic neoplasm NOS	Cancer Other	Any Malignancy		CPRD	Medcode
38481	BBTK.00	[M]Epithelioid haemangioendothelioma, malignant	Cancer Other	Any Malignancy		CPRD	Medcode
52178	BBTL.00	[M]Intravascular bronchial alveolar tumour	Cancer Other	Any Malignancy		CPRD	Medcode
62881	BBTz.00	[M]Blood vessel tumour NOS	Cancer Other	Any Malignancy		CPRD	Medcode
71481	BBU..00	[M]Lymphatic vessel tumours	Other malignant neoplasm of lymphoid and histiocytic tissue	Lymphoproliferative disorders		CPRD	Medcode
40415	BBU..11	[M]Lymphangiomatous tumours	Other malignant neoplasm of lymphoid and histiocytic tissue	Lymphoproliferative disorders		CPRD	Medcode
53735	BBU0.00	[M]Lymphangioma NOS	Other malignant neoplasm of lymphoid and histiocytic tissue	Lymphoproliferative disorders		CPRD	Medcode
57729	BBU1.00	[M]Lymphangiosarcoma	Other malignant neoplasm of lymphoid and histiocytic tissue	Lymphoproliferative disorders		CPRD	Medcode
57337	BBU2.00	[M]Capillary lymphangioma	Other malignant neoplasm of lymphoid and histiocytic tissue	Lymphoproliferative disorders		CPRD	Medcode
38417	BBU3.00	[M]Cavernous lymphangioma	Other malignant neoplasm of lymphoid and histiocytic tissue	Lymphoproliferative disorders		CPRD	Medcode
7834	BBU4.00	[M]Cystic lymphangioma	Other malignant neoplasm of lymphoid and histiocytic tissue	Lymphoproliferative disorders		CPRD	Medcode
1325	BBU4.11	[M]Cystic hygroma	Cancer Other	Any Malignancy		CPRD	Medcode
44191	BBU4.12	[M]Hygroma	Cancer Other	Any Malignancy		CPRD	Medcode
93852	BBU5.00	[M]Lymphangiomyoma	Other malignant neoplasm of lymphoid and histiocytic tissue	Lymphoproliferative disorders		CPRD	Medcode
72439	BBU6.00	[M]Lymphangiomyomatosis	Other malignant neoplasm of lymphoid and histiocytic tissue	Lymphoproliferative disorders		CPRD	Medcode
43845	BBU7.00	[M]Haemolymphangioma	Other malignant neoplasm of lymphoid and histiocytic tissue	Lymphoproliferative disorders		CPRD	Medcode
96713	BBUz.00	[M]Lymphatic vessel tumour NOS	Other malignant neoplasm of lymphoid and histiocytic tissue	Lymphoproliferative disorders		CPRD	Medcode
7799	BBv..00	[M]Myelodysplastic syndrome	Cancer Other	Any Malignancy		CPRD	Medcode
39522	BBV..00	[M]Osteomas and osteosarcomas	Cancer Other	Any Malignancy		CPRD	Medcode
99665	BBV..11	[M]Juxtacortical osteogenic sarcoma	Cancer Other	Any Malignancy		CPRD	Medcode
63571	BBV..12	[M]Parosteal osteosarcoma	Cancer Other	Any Malignancy		CPRD	Medcode
31749	BBv0.00	[M]Monocytoid B-cell lymphoma	Other malignant neoplasm of lymphoid and histiocytic tissue	Lymphoproliferative disorders		CPRD	Medcode
8660	BBV1.00	[M]Osteosarcoma NOS	Cancer Other	Any Malignancy		CPRD	Medcode
49862	BBV1.11	[M]Osteoblastic sarcoma	Cancer Other	Any Malignancy		CPRD	Medcode
59310	BBV1.12	[M]Osteochondrosarcoma	Cancer Other	Any Malignancy		CPRD	Medcode
5052	BBV1.13	[M]Osteogenic sarcoma NOS	Cancer Other	Any Malignancy		CPRD	Medcode
24539	BBV2.00	[M]Chondroblastic osteosarcoma	Cancer Other	Any Malignancy		CPRD	Medcode
27965	BBv2.00	[M]AngiocentricT-cell lymphoma	Other malignant neoplasm of lymphoid and histiocytic tissue	Lymphoproliferative disorders		CPRD	Medcode
21447	BBV3.00	[M]Fibroblastic osteosarcoma	Cancer Other	Any Malignancy		CPRD	Medcode
22561	BBV4.00	[M]Telangiectatic osteosarcoma	Cancer Other	Any Malignancy		CPRD	Medcode
60631	BBV5.00	[M]Osteosarcoma in Paget's disease of bone	Cancer Other	Any Malignancy		CPRD	Medcode
62492	BBV8.00	[M]Osteoblastoma	Cancer Other	Any Malignancy		CPRD	Medcode
21224	BBV8.11	[M]Giant osteoid osteoma	Cancer Other	Any Malignancy		CPRD	Medcode
4118	BBV9.00	[M]Myxoid chondrosarcoma	Cancer Other	Any Malignancy		CPRD	Medcode
29337	BBVA.00	[M] Small cell osteosarcoma	Cancer Other	Any Malignancy		CPRD	Medcode
48271	BBVz.00	[M]Osteoma or osteosarcoma NOS	Cancer Other	Any Malignancy		CPRD	Medcode
40469	BBW0.12	[M]Ecchondroma	Cancer Other	Any Malignancy		CPRD	Medcode
4781	BBW2.11	[M]Enchondroma	Cancer Other	Any Malignancy		CPRD	Medcode
7941	BBW4.00	[M]Chondrosarcoma NOS	Cancer Other	Any Malignancy		CPRD	Medcode
68220	BBW4.11	[M]Fibrochondrosarcoma	Cancer Other	Any Malignancy		CPRD	Medcode
63659	BBW6.00	[M]Juxtacortical chondrosarcoma	Cancer Other	Any Malignancy		CPRD	Medcode
68524	BBW7.00	[M]Chondroblastoma NOS	Cancer Other	Any Malignancy		CPRD	Medcode
32442	BBW7.11	[M]Chondromatous giant cell tumour	Cancer Other	Any Malignancy		CPRD	Medcode
98559	BBW8.00	[M]Chondroblastoma, malignant	Cancer Other	Any Malignancy		CPRD	Medcode
52684	BBW9.00	[M]Mesenchymal chondrosarcoma	Cancer Other	Any Malignancy		CPRD	Medcode
33973	BBWz.00	[M]Chondromatous neoplasm NOS	Cancer Other	Any Malignancy		CPRD	Medcode
22330	BBX..00	[M]Giant cell tumours	Cancer Other	Any Malignancy		CPRD	Medcode
38477	BBX0.00	[M]Giant cell tumour of bone NOS	Cancer Other	Any Malignancy		CPRD	Medcode
29385	BBX0.11	[M]Osteoclastoma	Cancer Other	Any Malignancy		CPRD	Medcode
68956	BBX1.00	[M]Giant cell tumour of bone, malignant	Cancer Other	Any Malignancy		CPRD	Medcode
50859	BBX1.11	[M]Giant cell bone sarcoma	Cancer Other	Any Malignancy		CPRD	Medcode
31673	BBX1.12	[M]Osteoclastoma, malignant	Cancer Other	Any Malignancy		CPRD	Medcode
45364	BBX2.00	[M]Giant cell tumour of soft parts NOS	Cancer Other	Any Malignancy		CPRD	Medcode
99797	BBX3.00	[M]Malignant giant cell tumour of soft parts	Cancer Other	Any Malignancy		CPRD	Medcode
37830	BBXz.00	[M]Giant cell tumour NOS	Cancer Other	Any Malignancy		CPRD	Medcode
9102	BBY..00	[M]Miscellaneous bone tumours	Cancer Other	Any Malignancy		CPRD	Medcode
4473	BBY0.00	[M]Ewing's sarcoma	Cancer Other	Any Malignancy		CPRD	Medcode
49023	BBY0.11	[M]Endothelial bone sarcoma	Cancer Other	Any Malignancy		CPRD	Medcode
66502	BBYz.00	[M]Miscellaneous bone tumour NOS	Cancer Other	Any Malignancy		CPRD	Medcode
72443	BBZ2.00	[M]Odontogenic tumour, malignant	Cancer Other	Any Malignancy		CPRD	Medcode
93175	BBZ2.11	[M]Intraosseous carcinoma	Cancer Other	Any Malignancy		CPRD	Medcode
46741	BBZC.00	[M]Ameloblastic odontosarcoma	Cancer Other	Any Malignancy		CPRD	Medcode
98019	BBZD.00	[M]Adenomatoid odontogenic tumour	Cancer Other	Any Malignancy		CPRD	Medcode
58550	BBZD.11	[M]Adenoameloblastoma	Cancer Other	Any Malignancy		CPRD	Medcode
40467	BBZF.00	[M]Ameloblastoma NOS	Cancer Other	Any Malignancy		CPRD	Medcode
63171	BBZF.11	[M]Adamantinoma NOS	Cancer Other	Any Malignancy		CPRD	Medcode
97593	BBZG.00	[M]Ameloblastoma, malignant	Cancer Other	Any Malignancy		CPRD	Medcode
100267	BBZG.11	[M]Adamantinoma, malignant	Cancer Other	Any Malignancy		CPRD	Medcode
98861	BBZH.00	[M]Odontoameloblastoma	Cancer Other	Any Malignancy		CPRD	Medcode
45189	BBZJ.00	[M]Squamous odontogenic tumour	Cancer Other	Any Malignancy		CPRD	Medcode
68730	BBZN.00	[M]Ameloblastic fibrosarcoma	Cancer Other	Any Malignancy		CPRD	Medcode
98483	BBZN.11	[M]Odontogenic fibrosarcoma	Cancer Other	Any Malignancy		CPRD	Medcode
59274	BBZP.00	[M]Calcifying epithelial odontogenic tumour	Cancer Other	Any Malignancy		CPRD	Medcode
101568	BBZz.00	[M]Odontogenic tumour NOS	Cancer Other	Any Malignancy		CPRD	Medcode
60053	Byu..00	[X]Additional neoplasm classification terms	Cancer Other	Any Malignancy		CPRD	Medcode
58973	Byu0.00	[X]Malignant neoplasm of lip, oral cavity and pharynx	Cancer Other	Any Malignancy		CPRD	Medcode
35180	Byu1.00	[X]Malignant neoplasm of digestive organs	Cancer Other	Any Malignancy		CPRD	Medcode
43490	Byu1100	[X]Other specified carcinomas of liver	Cancer Other	Any Malignancy		CPRD	Medcode
45766	Byu1200	[X]Malignant neoplasm of intestinal tract, part unspecified	Cancer Other	Any Malignancy		CPRD	Medcode
49292	Byu1300	[X]Malignant neoplsm/ill-defin sites within digestive system	Cancer Other	Any Malignancy		CPRD	Medcode
35325	Byu2.00	[X]Malignant neoplasm of respiratory and intrathoracic orga	Cancer Other	Any Malignancy		CPRD	Medcode
40595	Byu2000	[X]Malignant neoplasm of bronchus or lung, unspecified	Cancer Other	Any Malignancy		CPRD	Medcode
66444	Byu2100	[X]Malignant neoplasm/overlap lesion/heart,mediastinm+pleura	Cancer Other	Any Malignancy		CPRD	Medcode
111904	Byu2200	[X]Malignant neoplasm/upper resp tract, part unspecified	Cancer Other	Any Malignancy		CPRD	Medcode
99096	Byu2300	[X]Malignant neopl/overlapping les/resp+intrathoracic organs	Cancer Other	Any Malignancy		CPRD	Medcode
86997	Byu2400	[X]Malignant neoplasm/ill-defined sites within resp system	Cancer Other	Any Malignancy		CPRD	Medcode
50292	Byu2500	[X]Malignant neoplasm of mediastinum, part unspecified	Cancer Other	Any Malignancy		CPRD	Medcode
40749	Byu3.00	[X]Malignant neoplasm of bone and articular cartilage	Cancer Other	Any Malignancy		CPRD	Medcode
73296	Byu3100	[X]Malignant neoplasm/bones+articular cartilage/limb,unspfd	Cancer Other	Any Malignancy		CPRD	Medcode
63300	Byu3200	[X]Malignant neoplasm/overlap lesion/bone+articulr cartilage	Cancer Other	Any Malignancy		CPRD	Medcode
43151	Byu3300	[X]Malignant neoplasm/bone+articular cartilage, unspecified	Cancer Other	Any Malignancy		CPRD	Medcode
19144	Byu4.00	[X]Melanoma and other malignant neoplasms of skin	Cancer Other	Any Malignancy		CPRD	Medcode
56925	Byu4000	[X]Malignant melanoma of other+unspecified parts of face	Cancer Other	Any Malignancy		CPRD	Medcode
19444	Byu4100	[X]Malignant melanoma of skin, unspecified	Cancer Other	Any Malignancy		CPRD	Medcode
57184	Byu4200	[X]Oth malignant neoplasm/skin of oth+unspecfd parts of face	Cancer Other	Any Malignancy		CPRD	Medcode
56121	Byu4300	[X]Malignant neoplasm of skin, unspecified	Cancer Other	Any Malignancy		CPRD	Medcode
40592	Byu5.00	[X]Malignant neoplasm of mesothelial and soft tissue	Cancer Other	Any Malignancy		CPRD	Medcode
67034	Byu5000	[X]Mesothelioma of other sites	Cancer Other	Any Malignancy		CPRD	Medcode
21715	Byu5011	[X]Mesothelioma of lung	Cancer Other	Any Malignancy		CPRD	Medcode
30526	Byu5100	[X]Mesothelioma, unspecified	Cancer Other	Any Malignancy		CPRD	Medcode
93665	Byu5300	[X]Kaposi's sarcoma, unspecified	Cancer Other	Any Malignancy		CPRD	Medcode
101668	Byu5400	[X]Malignant neoplasm/peripheral nerves of trunk,unspecified	Cancer Other	Any Malignancy		CPRD	Medcode
105072	Byu5500	[X]Mal neo/o ls/p nrv+auto n s	Malignant neoplasms of eye, brain and other parts of central nervous system	Any Malignancy		CPRD	Medcode
95671	Byu5700	[X]Malignant neoplasm of peritoneum, unspecified	Cancer Other	Any Malignancy		CPRD	Medcode
91896	Byu5800	[X]Mal neoplasm/connective+soft tissue of trunk,unspecified	Cancer Other	Any Malignancy		CPRD	Medcode
91457	Byu5900	[X]Malignant neoplasm/connective + soft tissue,unspecified	Cancer Other	Any Malignancy		CPRD	Medcode
60162	Byu5A00	[X]Malignant neoplasm overlapping lesion of skin	Cancer Other	Any Malignancy		CPRD	Medcode
98361	Byu5B00	[X]Kaposi's sarcoma of other sites	Cancer Other	Any Malignancy		CPRD	Medcode
12499	Byu6.00	[X]Malignant neoplasm of breast	Cancer Other	Any Malignancy		CPRD	Medcode
40598	Byu7.00	[X]Malignant neoplasm of female genital organs	Cancer Other	Any Malignancy		CPRD	Medcode
64497	Byu7000	[X]Malignant neoplasm of uterine adnexa, unspecified	Cancer Other	Any Malignancy		CPRD	Medcode
57756	Byu7100	[X]Malignant neoplasm/other specified female genital organs	Cancer Other	Any Malignancy		CPRD	Medcode
55588	Byu7300	[X]Malignant neoplasm of female genital organ, unspecified	Cancer Other	Any Malignancy		CPRD	Medcode
40671	Byu8.00	[X]Malignant neoplasm of male genital organs	Cancer Other	Any Malignancy		CPRD	Medcode
57191	Byu8000	[X]Malignant neoplasm/other specified male genital organs	Cancer Other	Any Malignancy		CPRD	Medcode
45262	Byu8200	[X]Malignant neoplasm of male genital organ, unspecified	Cancer Other	Any Malignancy		CPRD	Medcode
35113	Byu9.00	[X]Malignant neoplasm of urinary tract	Cancer Other	Any Malignancy		CPRD	Medcode
45260	Byu9000	[X]Malignant neoplasm of urinary organ, unspecified	Cancer Other	Any Malignancy		CPRD	Medcode
35285	ByuA.00	[X]Malignant neoplasm of eye, brain and other parts of cent	Cancer Other	Any Malignancy		CPRD	Medcode
68027	ByuA000	[X]Malignant neoplasm/other and unspecified cranial nerves	Cancer Other	Any Malignancy		CPRD	Medcode
41515	ByuA100	[X]Malignant neoplasm/central nervous system, unspecified	Cancer Other	Any Malignancy		CPRD	Medcode
63925	ByuA200	[X]Malignant neoplasm of meninges, unspecified	Cancer Other	Any Malignancy		CPRD	Medcode
47633	ByuA300	[X]Malig neopl, overlap lesion brain & other part of CNS	Cancer Other	Any Malignancy		CPRD	Medcode
40608	ByuB.00	[X]Malignant neoplasm of thyroid and other endocrine glands	Cancer Other	Any Malignancy		CPRD	Medcode
64309	ByuB100	[X]Malignant neoplasm of endocrine gland, unspecified	Cancer Other	Any Malignancy		CPRD	Medcode
35186	ByuC.00	[X]Malignant neoplasm of ill-defined, secondary and unspeci	Cancer Other	Metastatic Solid Tumour		CPRD	Medcode
39027	ByuC000	[X]Malignant neoplasm of other specified sites	Cancer Other	Any Malignancy		CPRD	Medcode
96226	ByuC100	[X]Malignant neoplasm/overlap lesion/other+ill-defined sites	Cancer Other	Any Malignancy		CPRD	Medcode
66163	ByuC200	[X]2ndry+unspcf malignant neoplasm lymph nodes/multi regions	Cancer Other	Metastatic Solid Tumour		CPRD	Medcode
57481	ByuC300	[X]Secondary malignant neoplasm/oth+unspc respiratory organs	Cancer Other	Metastatic Solid Tumour		CPRD	Medcode
88022	ByuC400	[X]Secondary malignant neoplasm/oth+unspcfd digestive organs	Cancer Other	Metastatic Solid Tumour		CPRD	Medcode
97091	ByuC500	[X]2ndry malignant neoplasm/bladder+oth+unsp urinary organs	Cancer Other	Metastatic Solid Tumour		CPRD	Medcode
68332	ByuC600	[X]2ndry malignant neoplasm/oth+unspec parts/nervous system	Cancer Other	Metastatic Solid Tumour		CPRD	Medcode
54253	ByuC700	[X]Secondary malignant neoplasm of other specified sites	Cancer Other	Metastatic Solid Tumour		CPRD	Medcode
52029	ByuC800	[X]Malignant neoplasm without specification of site	Cancer Other	Any Malignancy		CPRD	Medcode
40740	ByuD.00	[X]Malignant neoplasms of lymphoid, haematopoietic and rela	Cancer Other	Any Malignancy		CPRD	Medcode
40740	ByuD.00	[X]Malignant neoplasms of lymphoid, haematopoietic and rela	Other malignant neoplasm of lymphoid and histiocytic tissue	Lymphoproliferative disorders		CPRD	Medcode
43415	ByuD000	[X]Other Hodgkin's disease	Hodgkin's disease	Lymphoproliferative disorders		CPRD	Medcode
43415	ByuD000	[X]Other Hodgkin's disease	Other malignant neoplasm of lymphoid and histiocytic tissue	Lymphoproliferative disorders		CPRD	Medcode
67518	ByuD100	[X]Other types of follicular non-Hodgkin's lymphoma	Other malignant neoplasm of lymphoid and histiocytic tissue	Lymphoproliferative disorders		CPRD	Medcode
98596	ByuD200	[X]Other types of diffuse non-Hodgkin's lymphoma	Other malignant neoplasm of lymphoid and histiocytic tissue	Lymphoproliferative disorders		CPRD	Medcode
64336	ByuD300	[X]Other specified types of non-Hodgkin's lymphoma	Other malignant neoplasm of lymphoid and histiocytic tissue	Lymphoproliferative disorders		CPRD	Medcode
102688	ByuD400	[X]Other malignant immunoproliferative diseases	Cancer Other	Any Malignancy		CPRD	Medcode
102688	ByuD400	[X]Other malignant immunoproliferative diseases	Other malignant neoplasm of lymphoid and histiocytic tissue	Lymphoproliferative disorders		CPRD	Medcode
67029	ByuD500	[X]Other lymphoid leukaemia	Lymphoid/Lymphatic leukaemia	Lymphoproliferative disorders		CPRD	Medcode
67029	ByuD500	[X]Other lymphoid leukaemia	Other malignant neoplasm of lymphoid and histiocytic tissue	Lymphoproliferative disorders		CPRD	Medcode
61693	ByuD600	[X]Other myeloid leukaemia	Myeloid leukaemia	Lymphoproliferative disorders		CPRD	Medcode
61693	ByuD600	[X]Other myeloid leukaemia	Other malignant neoplasm of lymphoid and histiocytic tissue	Lymphoproliferative disorders		CPRD	Medcode
89762	ByuD700	[X]Other monocytic leukaemia	Other Leukaemia	Lymphoproliferative disorders		CPRD	Medcode
89762	ByuD700	[X]Other monocytic leukaemia	Other malignant neoplasm of lymphoid and histiocytic tissue	Lymphoproliferative disorders		CPRD	Medcode
89329	ByuD800	[X]Other specified leukaemias	Other Leukaemia	Lymphoproliferative disorders		CPRD	Medcode
89329	ByuD800	[X]Other specified leukaemias	Other malignant neoplasm of lymphoid and histiocytic tissue	Lymphoproliferative disorders		CPRD	Medcode
65165	ByuD900	[X]Other leukaemia of unspecified cell type	Other Leukaemia	Lymphoproliferative disorders		CPRD	Medcode
65165	ByuD900	[X]Other leukaemia of unspecified cell type	Other malignant neoplasm of lymphoid and histiocytic tissue	Lymphoproliferative disorders		CPRD	Medcode
105025	ByuDA00	[X]Oth spcf mal neoplsm/lymphoid,haematopoietic+rltd tissue	Other malignant neoplasm of lymphoid and histiocytic tissue	Lymphoproliferative disorders		CPRD	Medcode
72500	ByuDB00	[X]Mal neoplasm/lymphoid,haematopoietic+related tissu,unspcf	Other malignant neoplasm of lymphoid and histiocytic tissue	Lymphoproliferative disorders		CPRD	Medcode
64515	ByuDC00	[X]Diffuse non-Hodgkin's lymphoma, unspecified	Other malignant neoplasm of lymphoid and histiocytic tissue	Lymphoproliferative disorders		CPRD	Medcode
109714	ByuDD00	[X]Oth and unspecif peripheral & cutaneous T-cell lymphomas	Other malignant neoplasm of lymphoid and histiocytic tissue	Lymphoproliferative disorders		CPRD	Medcode
63375	ByuDE00	[X]Unspecified B-cell non-Hodgkin's lymphoma	Other malignant neoplasm of lymphoid and histiocytic tissue	Lymphoproliferative disorders		CPRD	Medcode
8649	ByuDF00	[X]Non-Hodgkin's lymphoma, unspecified type	Other malignant neoplasm of lymphoid and histiocytic tissue	Lymphoproliferative disorders		CPRD	Medcode
7940	ByuDF11	[X]Non-Hodgkin's lymphoma NOS	Other malignant neoplasm of lymphoid and histiocytic tissue	Lymphoproliferative disorders		CPRD	Medcode
63598	ByuE.00	[X]Malignant neoplasms/independent (primary) multiple sites	Cancer Other	Metastatic Solid Tumour		CPRD	Medcode
64897	ByuE000	[X]Malignant neoplasms/independent(primary)multiple sites	Cancer Other	Metastatic Solid Tumour		CPRD	Medcode
100781	ByuF300	[X]Carcinoma in situ of other parts of respiratory system	Cancer Other	Any Malignancy		CPRD	Medcode
97628	ByuF600	[X]Melanoma in situ of other sites	Cancer Other	Any Malignancy		CPRD	Medcode
101561	ByuF900	[X]Carcinoma in situ of skin, unspecified	Cancer Other	Any Malignancy		CPRD	Medcode
72695	ByuFA00	[X]Carcinoma in situ of other parts of cervix	Cancer Other	Any Malignancy		CPRD	Medcode
73261	ByuFF00	[X]Melanoma in situ, unspecified	Cancer Other	Any Malignancy		CPRD	Medcode
53803	ByuFG00	[X]Other carcinoma in situ of breast	Cancer Other	Any Malignancy		CPRD	Medcode
35904	Bz...00	Neoplasms NOS	Cancer Other	Any Malignancy		CPRD	Medcode
C00%	C00%	Malignant neoplasms of lip, oral cavity and pharynx	Malignant neoplasms of lip, oral cavity and pharynx	Any Malignancy		HES	ICD10
C01%	C01%	Malignant neoplasms of lip, oral cavity and pharynx	Malignant neoplasms of lip, oral cavity and pharynx	Any Malignancy		HES	ICD10
C02%	C02%	Malignant neoplasms of lip, oral cavity and pharynx	Malignant neoplasms of lip, oral cavity and pharynx	Any Malignancy		HES	ICD10
C03%	C03%	Malignant neoplasms of lip, oral cavity and pharynx	Malignant neoplasms of lip, oral cavity and pharynx	Any Malignancy		HES	ICD10
C04%	C04%	Malignant neoplasms of lip, oral cavity and pharynx	Malignant neoplasms of lip, oral cavity and pharynx	Any Malignancy		HES	ICD10
C05%	C05%	Malignant neoplasms of lip, oral cavity and pharynx	Malignant neoplasms of lip, oral cavity and pharynx	Any Malignancy		HES	ICD10
C06%	C06%	Malignant neoplasms of lip, oral cavity and pharynx	Malignant neoplasms of lip, oral cavity and pharynx	Any Malignancy		HES	ICD10
112664	C063.00	Thyroid haemorrhage and infarction	Acute other bleeding	Acute other bleeding		CPRD	Medcode
39575	C063000	Thyroid haemorrhage	Other bleeding	Other bleeding		CPRD	Medcode
C07%	C07%	Malignant neoplasms of lip, oral cavity and pharynx	Malignant neoplasms of lip, oral cavity and pharynx	Any Malignancy		HES	ICD10
C08%	C08%	Malignant neoplasms of lip, oral cavity and pharynx	Malignant neoplasms of lip, oral cavity and pharynx	Any Malignancy		HES	ICD10
C09%	C09%	Malignant neoplasms of lip, oral cavity and pharynx	Malignant neoplasms of lip, oral cavity and pharynx	Any Malignancy		HES	ICD10
C10%	C10%	Malignant neoplasms of lip, oral cavity and pharynx	Malignant neoplasms of lip, oral cavity and pharynx	Any Malignancy		HES	ICD10
38986	C100.00	Diabetes mellitus with no mention of complication	Diabetes mellitus with no mention of complication	Uncomplicated Diabetes		CPRD	Medcode
24490	C100000	Diabetes mellitus, juvenile type, no mention of complication	Diabetes mellitus with no mention of complication	Uncomplicated Diabetes		CPRD	Medcode
1038	C100011	Insulin dependent diabetes mellitus	Diabetes mellitus with no mention of complication	Uncomplicated Diabetes		CPRD	Medcode
14803	C100100	Diabetes mellitus, adult onset, no mention of complication	Diabetes mellitus with no mention of complication	Uncomplicated Diabetes		CPRD	Medcode
14889	C100111	Maturity onset diabetes	Diabetes mellitus with no mention of complication	Uncomplicated Diabetes		CPRD	Medcode
506	C100112	Non-insulin dependent diabetes mellitus	Diabetes mellitus with no mention of complication	Uncomplicated Diabetes		CPRD	Medcode
50972	C100z00	Diabetes mellitus NOS with no mention of complication	Diabetes mellitus with no mention of complication	Uncomplicated Diabetes		CPRD	Medcode
1682	C101.00	Diabetes mellitus with ketoacidosis	Diabetes mellitus with ketoacidosis	Uncomplicated Diabetes		CPRD	Medcode
53200	C101000	Diabetes mellitus, juvenile type, with ketoacidosis	Diabetes mellitus with ketoacidosis	Uncomplicated Diabetes		CPRD	Medcode
54856	C101100	Diabetes mellitus, adult onset, with ketoacidosis	Diabetes mellitus with ketoacidosis	Uncomplicated Diabetes		CPRD	Medcode
38617	C101y00	Other specified diabetes mellitus with ketoacidosis	Diabetes mellitus with ketoacidosis	Uncomplicated Diabetes		CPRD	Medcode
42505	C101z00	Diabetes mellitus NOS with ketoacidosis	Diabetes mellitus with ketoacidosis	Uncomplicated Diabetes		CPRD	Medcode
21482	C102.00	Diabetes mellitus with hyperosmolar coma	Diabetes mellitus with hyperosmolar coma	Uncomplicated Diabetes		CPRD	Medcode
40023	C102000	Diabetes mellitus, juvenile type, with hyperosmolar coma	Diabetes mellitus with hyperosmolar coma	Uncomplicated Diabetes		CPRD	Medcode
43139	C102100	Diabetes mellitus, adult onset, with hyperosmolar coma	Diabetes mellitus with hyperosmolar coma	Uncomplicated Diabetes		CPRD	Medcode
72345	C102z00	Diabetes mellitus NOS with hyperosmolar coma	Diabetes mellitus with hyperosmolar coma	Uncomplicated Diabetes		CPRD	Medcode
15690	C103.00	Diabetes mellitus with ketoacidotic coma	Diabetes mellitus with ketoacidotic coma	Uncomplicated Diabetes		CPRD	Medcode
42567	C103000	Diabetes mellitus, juvenile type, with ketoacidotic coma	Diabetes mellitus with ketoacidotic coma	Uncomplicated Diabetes		CPRD	Medcode
68843	C103100	Diabetes mellitus, adult onset, with ketoacidotic coma	Diabetes mellitus with ketoacidotic coma	Uncomplicated Diabetes		CPRD	Medcode
59288	C103y00	Other specified diabetes mellitus with coma	Diabetes mellitus with ketoacidotic coma	Uncomplicated Diabetes		CPRD	Medcode
65062	C103z00	Diabetes mellitus NOS with ketoacidotic coma	Diabetes mellitus with ketoacidotic coma	Uncomplicated Diabetes		CPRD	Medcode
16502	C104.00	Diabetes mellitus with renal manifestation	Diabetic nephropathy	Diabetes with complications		CPRD	Medcode
2475	C104.11	Diabetic nephropathy	Diabetic nephropathy	Diabetes with complications		CPRD	Medcode
93922	C104000	Diabetes mellitus, juvenile type, with renal manifestation	Diabetic nephropathy	Diabetes with complications		CPRD	Medcode
35105	C104100	Diabetes mellitus, adult onset, with renal manifestation	Diabetic nephropathy	Diabetes with complications		CPRD	Medcode
13279	C104y00	Other specified diabetes mellitus with renal complications	Diabetic nephropathy	Diabetes with complications		CPRD	Medcode
35107	C104z00	Diabetes mellitus with nephropathy NOS	Diabetic nephropathy	Diabetes with complications		CPRD	Medcode
33254	C105.00	Diabetes mellitus with ophthalmic manifestation	Diabetes mellitus with ophthalmic manifestation	Diabetes with complications		CPRD	Medcode
69748	C105000	Diabetes mellitus, juvenile type, + ophthalmic manifestation	Diabetes mellitus with ophthalmic manifestation	Diabetes with complications		CPRD	Medcode
41389	C105100	Diabetes mellitus, adult onset, + ophthalmic manifestation	Diabetes mellitus with ophthalmic manifestation	Diabetes with complications		CPRD	Medcode
47377	C105y00	Other specified diabetes mellitus with ophthalmic complicatn	Diabetes mellitus with ophthalmic manifestation	Diabetes with complications		CPRD	Medcode
34283	C105z00	Diabetes mellitus NOS with ophthalmic manifestation	Diabetes mellitus with ophthalmic manifestation	Diabetes with complications		CPRD	Medcode
16230	C106.00	Diabetes mellitus with neurological manifestation	Diabetes mellitus with neuropathy	Diabetes with complications		CPRD	Medcode
59903	C106.11	Diabetic amyotrophy	Diabetes mellitus with neuropathy	Diabetes with complications		CPRD	Medcode
7795	C106.12	Diabetes mellitus with neuropathy	Diabetes mellitus with neuropathy	Diabetes with complications		CPRD	Medcode
16491	C106.13	Diabetes mellitus with polyneuropathy	Diabetes mellitus with neuropathy	Diabetes with complications		CPRD	Medcode
67853	C106000	Diabetes mellitus, juvenile, + neurological manifestation	Diabetes mellitus with neuropathy	Diabetes with complications		CPRD	Medcode
39317	C106100	Diabetes mellitus, adult onset, + neurological manifestation	Diabetes mellitus with neuropathy	Diabetes with complications		CPRD	Medcode
61523	C106y00	Other specified diabetes mellitus with neurological comps	Diabetes mellitus with neuropathy	Diabetes with complications		CPRD	Medcode
22573	C106z00	Diabetes mellitus NOS with neurological manifestation	Diabetes mellitus with neuropathy	Diabetes with complications		CPRD	Medcode
35399	C107.00	Diabetes mellitus with peripheral circulatory disorder	Diabetes mellitus with gangrene	Diabetes with complications		CPRD	Medcode
32403	C107.11	Diabetes mellitus with gangrene	Diabetes mellitus with gangrene	Diabetes with complications		CPRD	Medcode
32556	C107.12	Diabetes with gangrene	Diabetes mellitus with gangrene	Diabetes with complications		CPRD	Medcode
70448	C107000	Diabetes mellitus, juvenile +peripheral circulatory disorder	Diabetes mellitus with gangrene	Diabetes with complications		CPRD	Medcode
63357	C107100	Diabetes mellitus, adult, + peripheral circulatory disorder	Diabetes mellitus with gangrene	Diabetes with complications		CPRD	Medcode
33807	C107200	Diabetes mellitus, adult with gangrene	Diabetes mellitus with gangrene	Diabetes with complications		CPRD	Medcode
69124	C107300	IDDM with peripheral circulatory disorder	Diabetes mellitus with gangrene	Diabetes with complications		CPRD	Medcode
56803	C107400	NIDDM with peripheral circulatory disorder	Diabetes mellitus with gangrene	Diabetes with complications		CPRD	Medcode
112402	C107y00	Other specified diabetes mellitus with periph circ comps	Diabetes mellitus with gangrene	Diabetes with complications		CPRD	Medcode
65025	C107z00	Diabetes mellitus NOS with peripheral circulatory disorder	Diabetes mellitus with gangrene	Diabetes with complications		CPRD	Medcode
1647	C108.00	Insulin dependent diabetes mellitus	Insulin dependent diabetes mellitus	Uncomplicated Diabetes		CPRD	Medcode
18505	C108.11	IDDM-Insulin dependent diabetes mellitus	Insulin dependent diabetes mellitus	Uncomplicated Diabetes		CPRD	Medcode
17858	C108.12	Type 1 diabetes mellitus	Insulin dependent diabetes mellitus	Uncomplicated Diabetes		CPRD	Medcode
24423	C108.13	Type I diabetes mellitus	Insulin dependent diabetes mellitus	Uncomplicated Diabetes		CPRD	Medcode
46963	C108000	Insulin-dependent diabetes mellitus with renal complications	Insulin dependent diabetes mellitus with complications	Diabetes with complications		CPRD	Medcode
61344	C108011	Type I diabetes mellitus with renal complications	Insulin dependent diabetes mellitus with complications	Diabetes with complications		CPRD	Medcode
21983	C108012	Type 1 diabetes mellitus with renal complications	Insulin dependent diabetes mellitus with complications	Diabetes with complications		CPRD	Medcode
49276	C108100	Insulin-dependent diabetes mellitus with ophthalmic comps	Insulin dependent diabetes mellitus with complications	Diabetes with complications		CPRD	Medcode
102740	C108112	Type 1 diabetes mellitus with ophthalmic complications	Insulin dependent diabetes mellitus with complications	Diabetes with complications		CPRD	Medcode
52283	C108200	Insulin-dependent diabetes mellitus with neurological comps	Insulin dependent diabetes mellitus with complications	Diabetes with complications		CPRD	Medcode
49146	C108211	Type I diabetes mellitus with neurological complications	Insulin dependent diabetes mellitus with complications	Diabetes with complications		CPRD	Medcode
61829	C108212	Type 1 diabetes mellitus with neurological complications	Insulin dependent diabetes mellitus with complications	Diabetes with complications		CPRD	Medcode
52104	C108300	Insulin dependent diabetes mellitus with multiple complicatn	Insulin dependent diabetes mellitus with complications	Diabetes with complications		CPRD	Medcode
108007	C108311	Type I diabetes mellitus with multiple complications	Insulin dependent diabetes mellitus with complications	Diabetes with complications		CPRD	Medcode
26855	C108400	Unstable insulin dependent diabetes mellitus	Insulin dependent diabetes mellitus	Uncomplicated Diabetes		CPRD	Medcode
60107	C108411	Unstable type I diabetes mellitus	Insulin dependent diabetes mellitus	Uncomplicated Diabetes		CPRD	Medcode
97474	C108412	Unstable type 1 diabetes mellitus	Insulin dependent diabetes mellitus	Uncomplicated Diabetes		CPRD	Medcode
44443	C108500	Insulin dependent diabetes mellitus with ulcer	Insulin dependent diabetes mellitus with complications	Diabetes with complications		CPRD	Medcode
51957	C108511	Type I diabetes mellitus with ulcer	Insulin dependent diabetes mellitus with complications	Diabetes with complications		CPRD	Medcode
68390	C108512	Type 1 diabetes mellitus with ulcer	Insulin dependent diabetes mellitus with complications	Diabetes with complications		CPRD	Medcode
60499	C108600	Insulin dependent diabetes mellitus with gangrene	Insulin dependent diabetes mellitus with complications	Diabetes with complications		CPRD	Medcode
6509	C108700	Insulin dependent diabetes mellitus with retinopathy	Insulin dependent diabetes mellitus with complications	Diabetes with complications		CPRD	Medcode
38161	C108711	Type I diabetes mellitus with retinopathy	Insulin dependent diabetes mellitus with complications	Diabetes with complications		CPRD	Medcode
41049	C108712	Type 1 diabetes mellitus with retinopathy	Insulin dependent diabetes mellitus with complications	Diabetes with complications		CPRD	Medcode
6791	C108800	Insulin dependent diabetes mellitus - poor control	Insulin dependent diabetes mellitus	Uncomplicated Diabetes		CPRD	Medcode
46850	C108811	Type I diabetes mellitus - poor control	Insulin dependent diabetes mellitus	Uncomplicated Diabetes		CPRD	Medcode
45914	C108812	Type 1 diabetes mellitus - poor control	Insulin dependent diabetes mellitus	Uncomplicated Diabetes		CPRD	Medcode
31310	C108900	Insulin dependent diabetes maturity onset	Insulin dependent diabetes mellitus	Uncomplicated Diabetes		CPRD	Medcode
63017	C108911	Type I diabetes mellitus maturity onset	Insulin dependent diabetes mellitus	Uncomplicated Diabetes		CPRD	Medcode
97446	C108912	Type 1 diabetes mellitus maturity onset	Insulin dependent diabetes mellitus	Uncomplicated Diabetes		CPRD	Medcode
56448	C108A00	Insulin-dependent diabetes without complication	Insulin dependent diabetes mellitus	Uncomplicated Diabetes		CPRD	Medcode
95992	C108A11	Type I diabetes mellitus without complication	Insulin dependent diabetes mellitus	Uncomplicated Diabetes		CPRD	Medcode
111106	C108A12	Type 1 diabetes mellitus without complication	Insulin dependent diabetes mellitus	Uncomplicated Diabetes		CPRD	Medcode
24694	C108B00	Insulin dependent diabetes mellitus with mononeuropathy	Insulin dependent diabetes mellitus with complications	Diabetes with complications		CPRD	Medcode
99231	C108B11	Type I diabetes mellitus with mononeuropathy	Insulin dependent diabetes mellitus with complications	Diabetes with complications		CPRD	Medcode
41716	C108C00	Insulin dependent diabetes mellitus with polyneuropathy	Insulin dependent diabetes mellitus with complications	Diabetes with complications		CPRD	Medcode
57621	C108D00	Insulin dependent diabetes mellitus with nephropathy	Insulin dependent diabetes mellitus with complications	Diabetes with complications		CPRD	Medcode
66872	C108D11	Type I diabetes mellitus with nephropathy	Insulin dependent diabetes mellitus with complications	Diabetes with complications		CPRD	Medcode
44440	C108E00	Insulin dependent diabetes mellitus with hypoglycaemic coma	Insulin dependent diabetes mellitus with complications	Diabetes with complications		CPRD	Medcode
42729	C108E11	Type I diabetes mellitus with hypoglycaemic coma	Insulin dependent diabetes mellitus with complications	Diabetes with complications		CPRD	Medcode
70766	C108E12	Type 1 diabetes mellitus with hypoglycaemic coma	Insulin dependent diabetes mellitus with complications	Diabetes with complications		CPRD	Medcode
44260	C108F00	Insulin dependent diabetes mellitus with diabetic cataract	Insulin dependent diabetes mellitus with complications	Diabetes with complications		CPRD	Medcode
17545	C108F11	Type I diabetes mellitus with diabetic cataract	Insulin dependent diabetes mellitus with complications	Diabetes with complications		CPRD	Medcode
110400	C108F12	Type 1 diabetes mellitus with diabetic cataract	Insulin dependent diabetes mellitus with complications	Diabetes with complications		CPRD	Medcode
64446	C108G00	Insulin dependent diab mell with peripheral angiopathy	Insulin dependent diabetes mellitus with complications	Diabetes with complications		CPRD	Medcode
65616	C108H00	Insulin dependent diabetes mellitus with arthropathy	Insulin dependent diabetes mellitus with complications	Diabetes with complications		CPRD	Medcode
62352	C108H11	Type I diabetes mellitus with arthropathy	Insulin dependent diabetes mellitus with complications	Diabetes with complications		CPRD	Medcode
39809	C108J00	Insulin dependent diab mell with neuropathic arthropathy	Insulin dependent diabetes mellitus with complications	Diabetes with complications		CPRD	Medcode
60208	C108J11	Type I diabetes mellitus with neuropathic arthropathy	Insulin dependent diabetes mellitus with complications	Diabetes with complications		CPRD	Medcode
18230	C108J12	Type 1 diabetes mellitus with neuropathic arthropathy	Insulin dependent diabetes mellitus with complications	Diabetes with complications		CPRD	Medcode
46290	C108y00	Other specified diabetes mellitus with multiple comps	Insulin dependent diabetes mellitus with complications	Diabetes with complications		CPRD	Medcode
64449	C108z00	Unspecified diabetes mellitus with multiple complications	Insulin dependent diabetes mellitus with complications	Diabetes with complications		CPRD	Medcode
4513	C109.00	Non-insulin dependent diabetes mellitus	Non-insulin dependent diabetes mellitus	Uncomplicated Diabetes		CPRD	Medcode
5884	C109.11	NIDDM - Non-insulin dependent diabetes mellitus	Non-insulin dependent diabetes mellitus	Uncomplicated Diabetes		CPRD	Medcode
17859	C109.12	Type 2 diabetes mellitus	Non-insulin dependent diabetes mellitus	Uncomplicated Diabetes		CPRD	Medcode
18219	C109.13	Type II diabetes mellitus	Non-insulin dependent diabetes mellitus	Uncomplicated Diabetes		CPRD	Medcode
52303	C109000	Non-insulin-dependent diabetes mellitus with renal comps	Non-insulin-dependent diabetes mellitus with complications	Diabetes with complications		CPRD	Medcode
50225	C109011	Type II diabetes mellitus with renal complications	Non-insulin-dependent diabetes mellitus with complications	Diabetes with complications		CPRD	Medcode
18209	C109012	Type 2 diabetes mellitus with renal complications	Non-insulin-dependent diabetes mellitus with complications	Diabetes with complications		CPRD	Medcode
50429	C109100	Non-insulin-dependent diabetes mellitus with ophthalm comps	Non-insulin-dependent diabetes mellitus with complications	Diabetes with complications		CPRD	Medcode
59725	C109111	Type II diabetes mellitus with ophthalmic complications	Non-insulin-dependent diabetes mellitus with complications	Diabetes with complications		CPRD	Medcode
70316	C109112	Type 2 diabetes mellitus with ophthalmic complications	Non-insulin-dependent diabetes mellitus with complications	Diabetes with complications		CPRD	Medcode
55842	C109200	Non-insulin-dependent diabetes mellitus with neuro comps	Non-insulin-dependent diabetes mellitus with complications	Diabetes with complications		CPRD	Medcode
67905	C109211	Type II diabetes mellitus with neurological complications	Non-insulin-dependent diabetes mellitus with complications	Diabetes with complications		CPRD	Medcode
45919	C109212	Type 2 diabetes mellitus with neurological complications	Non-insulin-dependent diabetes mellitus with complications	Diabetes with complications		CPRD	Medcode
62146	C109300	Non-insulin-dependent diabetes mellitus with multiple comps	Non-insulin-dependent diabetes mellitus with complications	Diabetes with complications		CPRD	Medcode
108005	C109312	Type 2 diabetes mellitus with multiple complications	Non-insulin-dependent diabetes mellitus with complications	Diabetes with complications		CPRD	Medcode
34912	C109400	Non-insulin dependent diabetes mellitus with ulcer	Non-insulin-dependent diabetes mellitus with complications	Diabetes with complications		CPRD	Medcode
55075	C109411	Type II diabetes mellitus with ulcer	Non-insulin-dependent diabetes mellitus with complications	Diabetes with complications		CPRD	Medcode
65704	C109412	Type 2 diabetes mellitus with ulcer	Non-insulin-dependent diabetes mellitus with complications	Diabetes with complications		CPRD	Medcode
40401	C109500	Non-insulin dependent diabetes mellitus with gangrene	Non-insulin-dependent diabetes mellitus with complications	Diabetes with complications		CPRD	Medcode
62107	C109511	Type II diabetes mellitus with gangrene	Non-insulin-dependent diabetes mellitus with complications	Diabetes with complications		CPRD	Medcode
46150	C109512	Type 2 diabetes mellitus with gangrene	Non-insulin-dependent diabetes mellitus with complications	Diabetes with complications		CPRD	Medcode
17262	C109600	Non-insulin-dependent diabetes mellitus with retinopathy	Non-insulin-dependent diabetes mellitus with complications	Diabetes with complications		CPRD	Medcode
58604	C109611	Type II diabetes mellitus with retinopathy	Non-insulin-dependent diabetes mellitus with complications	Diabetes with complications		CPRD	Medcode
42762	C109612	Type 2 diabetes mellitus with retinopathy	Non-insulin-dependent diabetes mellitus with complications	Diabetes with complications		CPRD	Medcode
8403	C109700	Non-insulin dependent diabetes mellitus - poor control	Non-insulin dependent diabetes mellitus	Uncomplicated Diabetes		CPRD	Medcode
24458	C109711	Type II diabetes mellitus - poor control	Non-insulin dependent diabetes mellitus	Uncomplicated Diabetes		CPRD	Medcode
45913	C109712	Type 2 diabetes mellitus - poor control	Non-insulin dependent diabetes mellitus	Uncomplicated Diabetes		CPRD	Medcode
39406	C109800	Reaven's syndrome	Non-insulin dependent diabetes mellitus	Uncomplicated Diabetes		CPRD	Medcode
29979	C109900	Non-insulin-dependent diabetes mellitus without complication	Non-insulin dependent diabetes mellitus	Uncomplicated Diabetes		CPRD	Medcode
109103	C109911	Type II diabetes mellitus without complication	Non-insulin dependent diabetes mellitus	Uncomplicated Diabetes		CPRD	Medcode
105784	C109912	Type 2 diabetes mellitus without complication	Non-insulin dependent diabetes mellitus	Uncomplicated Diabetes		CPRD	Medcode
72320	C109A00	Non-insulin dependent diabetes mellitus with mononeuropathy	Non-insulin-dependent diabetes mellitus with complications	Diabetes with complications		CPRD	Medcode
50813	C109A11	Type II diabetes mellitus with mononeuropathy	Non-insulin-dependent diabetes mellitus with complications	Diabetes with complications		CPRD	Medcode
45467	C109B00	Non-insulin dependent diabetes mellitus with polyneuropathy	Non-insulin-dependent diabetes mellitus with complications	Diabetes with complications		CPRD	Medcode
47409	C109B11	Type II diabetes mellitus with polyneuropathy	Non-insulin-dependent diabetes mellitus with complications	Diabetes with complications		CPRD	Medcode
109865	C109B12	Type 2 diabetes mellitus with polyneuropathy	Non-insulin-dependent diabetes mellitus with complications	Diabetes with complications		CPRD	Medcode
59365	C109C00	Non-insulin dependent diabetes mellitus with nephropathy	Non-insulin-dependent diabetes mellitus with complications	Diabetes with complications		CPRD	Medcode
64571	C109C11	Type II diabetes mellitus with nephropathy	Non-insulin-dependent diabetes mellitus with complications	Diabetes with complications		CPRD	Medcode
24836	C109C12	Type 2 diabetes mellitus with nephropathy	Non-insulin-dependent diabetes mellitus with complications	Diabetes with complications		CPRD	Medcode
43785	C109D00	Non-insulin dependent diabetes mellitus with hypoglyca coma	Non-insulin-dependent diabetes mellitus with complications	Diabetes with complications		CPRD	Medcode
56268	C109D11	Type II diabetes mellitus with hypoglycaemic coma	Non-insulin-dependent diabetes mellitus with complications	Diabetes with complications		CPRD	Medcode
61071	C109D12	Type 2 diabetes mellitus with hypoglycaemic coma	Non-insulin-dependent diabetes mellitus with complications	Diabetes with complications		CPRD	Medcode
69278	C109E00	Non-insulin depend diabetes mellitus with diabetic cataract	Non-insulin-dependent diabetes mellitus with complications	Diabetes with complications		CPRD	Medcode
48192	C109E11	Type II diabetes mellitus with diabetic cataract	Non-insulin-dependent diabetes mellitus with complications	Diabetes with complications		CPRD	Medcode
44779	C109E12	Type 2 diabetes mellitus with diabetic cataract	Non-insulin-dependent diabetes mellitus with complications	Diabetes with complications		CPRD	Medcode
54212	C109F00	Non-insulin-dependent d m with peripheral angiopath	Non-insulin-dependent diabetes mellitus with complications	Diabetes with complications		CPRD	Medcode
54899	C109F11	Type II diabetes mellitus with peripheral angiopathy	Non-insulin-dependent diabetes mellitus with complications	Diabetes with complications		CPRD	Medcode
60699	C109F12	Type 2 diabetes mellitus with peripheral angiopathy	Non-insulin-dependent diabetes mellitus with complications	Diabetes with complications		CPRD	Medcode
24693	C109G00	Non-insulin dependent diabetes mellitus with arthropathy	Non-insulin-dependent diabetes mellitus with complications	Diabetes with complications		CPRD	Medcode
18143	C109G11	Type II diabetes mellitus with arthropathy	Non-insulin-dependent diabetes mellitus with complications	Diabetes with complications		CPRD	Medcode
49869	C109G12	Type 2 diabetes mellitus with arthropathy	Non-insulin-dependent diabetes mellitus with complications	Diabetes with complications		CPRD	Medcode
40962	C109H00	Non-insulin dependent d m with neuropathic arthropathy	Non-insulin-dependent diabetes mellitus with complications	Diabetes with complications		CPRD	Medcode
47816	C109H11	Type II diabetes mellitus with neuropathic arthropathy	Non-insulin-dependent diabetes mellitus with complications	Diabetes with complications		CPRD	Medcode
66965	C109H12	Type 2 diabetes mellitus with neuropathic arthropathy	Non-insulin-dependent diabetes mellitus with complications	Diabetes with complications		CPRD	Medcode
18278	C109J00	Insulin treated Type 2 diabetes mellitus	Non-insulin dependent diabetes mellitus	Uncomplicated Diabetes		CPRD	Medcode
37648	C109J11	Insulin treated non-insulin dependent diabetes mellitus	Non-insulin dependent diabetes mellitus	Uncomplicated Diabetes		CPRD	Medcode
18264	C109J12	Insulin treated Type II diabetes mellitus	Non-insulin dependent diabetes mellitus	Uncomplicated Diabetes		CPRD	Medcode
36633	C109K00	Hyperosmolar non-ketotic state in type 2 diabetes mellitus	Non-insulin dependent diabetes mellitus	Uncomplicated Diabetes		CPRD	Medcode
52236	C10A.00	Malnutrition-related diabetes mellitus	Malnutrition-related diabetes mellitus	Diabetes with complications		CPRD	Medcode
66675	C10A000	Malnutrition-related diabetes mellitus with coma	Malnutrition-related diabetes mellitus	Diabetes with complications		CPRD	Medcode
33969	C10A100	Malnutrition-related diabetes mellitus with ketoacidosis	Malnutrition-related diabetes mellitus	Diabetes with complications		CPRD	Medcode
100347	C10A500	Malnutritn-relat diabetes melitus wth periph circul complctn	Malnutrition-related diabetes mellitus	Diabetes with complications		CPRD	Medcode
11551	C10B.00	Diabetes mellitus induced by steroids	Other Diabetes Mellitus	Uncomplicated Diabetes		CPRD	Medcode
26108	C10B000	Steroid induced diabetes mellitus without complication	Other Diabetes Mellitus	Uncomplicated Diabetes		CPRD	Medcode
43453	C10C.00	Diabetes mellitus autosomal dominant	Other Diabetes Mellitus	Uncomplicated Diabetes		CPRD	Medcode
46624	C10C.11	Maturity onset diabetes in youth	Other Diabetes Mellitus	Uncomplicated Diabetes		CPRD	Medcode
98392	C10C.12	Maturity onset diabetes in youth type 1	Other Diabetes Mellitus	Uncomplicated Diabetes		CPRD	Medcode
36695	C10D.00	Diabetes mellitus autosomal dominant type 2	Other Diabetes Mellitus	Uncomplicated Diabetes		CPRD	Medcode
59991	C10D.11	Maturity onset diabetes in youth type 2	Other Diabetes Mellitus	Uncomplicated Diabetes		CPRD	Medcode
1549	C10E.00	Type 1 diabetes mellitus	Type 1 diabetes mellitus	Uncomplicated Diabetes		CPRD	Medcode
12455	C10E.11	Type I diabetes mellitus	Type 1 diabetes mellitus	Uncomplicated Diabetes		CPRD	Medcode
51261	C10E.12	Insulin dependent diabetes mellitus	Type 1 diabetes mellitus	Uncomplicated Diabetes		CPRD	Medcode
47582	C10E000	Type 1 diabetes mellitus with renal complications	Type 1 diabetes mellitus with complications	Diabetes with complications		CPRD	Medcode
109837	C10E011	Type I diabetes mellitus with renal complications	Type 1 diabetes mellitus with complications	Diabetes with complications		CPRD	Medcode
102946	C10E012	Insulin-dependent diabetes mellitus with renal complications	Type 1 diabetes mellitus with complications	Diabetes with complications		CPRD	Medcode
47649	C10E100	Type 1 diabetes mellitus with ophthalmic complications	Type 1 diabetes mellitus with complications	Diabetes with complications		CPRD	Medcode
99311	C10E111	Type I diabetes mellitus with ophthalmic complications	Type 1 diabetes mellitus with complications	Diabetes with complications		CPRD	Medcode
98071	C10E112	Insulin-dependent diabetes mellitus with ophthalmic comps	Type 1 diabetes mellitus with complications	Diabetes with complications		CPRD	Medcode
42831	C10E200	Type 1 diabetes mellitus with neurological complications	Type 1 diabetes mellitus with complications	Diabetes with complications		CPRD	Medcode
101735	C10E212	Insulin-dependent diabetes mellitus with neurological comps	Type 1 diabetes mellitus with complications	Diabetes with complications		CPRD	Medcode
47650	C10E300	Type 1 diabetes mellitus with multiple complications	Type 1 diabetes mellitus with complications	Diabetes with complications		CPRD	Medcode
91942	C10E311	Type I diabetes mellitus with multiple complications	Type 1 diabetes mellitus with complications	Diabetes with complications		CPRD	Medcode
45276	C10E312	Insulin dependent diabetes mellitus with multiple complicat	Type 1 diabetes mellitus with complications	Diabetes with complications		CPRD	Medcode
43921	C10E400	Unstable type 1 diabetes mellitus	Type 1 diabetes mellitus	Uncomplicated Diabetes		CPRD	Medcode
49949	C10E411	Unstable type I diabetes mellitus	Type 1 diabetes mellitus	Uncomplicated Diabetes		CPRD	Medcode
54600	C10E412	Unstable insulin dependent diabetes mellitus	Type 1 diabetes mellitus	Uncomplicated Diabetes		CPRD	Medcode
18683	C10E500	Type 1 diabetes mellitus with ulcer	Type 1 diabetes mellitus with complications	Diabetes with complications		CPRD	Medcode
93878	C10E511	Type I diabetes mellitus with ulcer	Type 1 diabetes mellitus with complications	Diabetes with complications		CPRD	Medcode
98704	C10E512	Insulin dependent diabetes mellitus with ulcer	Type 1 diabetes mellitus with complications	Diabetes with complications		CPRD	Medcode
69993	C10E600	Type 1 diabetes mellitus with gangrene	Type 1 diabetes mellitus with complications	Diabetes with complications		CPRD	Medcode
102112	C10E611	Type I diabetes mellitus with gangrene	Type 1 diabetes mellitus with complications	Diabetes with complications		CPRD	Medcode
109051	C10E612	Insulin dependent diabetes mellitus with gangrene	Type 1 diabetes mellitus with complications	Diabetes with complications		CPRD	Medcode
18387	C10E700	Type 1 diabetes mellitus with retinopathy	Type 1 diabetes mellitus with complications	Diabetes with complications		CPRD	Medcode
95343	C10E711	Type I diabetes mellitus with retinopathy	Type 1 diabetes mellitus with complications	Diabetes with complications		CPRD	Medcode
93875	C10E712	Insulin dependent diabetes mellitus with retinopathy	Type 1 diabetes mellitus with complications	Diabetes with complications		CPRD	Medcode
35288	C10E800	Type 1 diabetes mellitus - poor control	Type 1 diabetes mellitus	Uncomplicated Diabetes		CPRD	Medcode
105337	C10E811	Type I diabetes mellitus - poor control	Type 1 diabetes mellitus	Uncomplicated Diabetes		CPRD	Medcode
72702	C10E812	Insulin dependent diabetes mellitus - poor control	Type 1 diabetes mellitus	Uncomplicated Diabetes		CPRD	Medcode
40682	C10E900	Type 1 diabetes mellitus maturity onset	Type 1 diabetes mellitus	Uncomplicated Diabetes		CPRD	Medcode
96235	C10E911	Type I diabetes mellitus maturity onset	Type 1 diabetes mellitus	Uncomplicated Diabetes		CPRD	Medcode
97849	C10E912	Insulin dependent diabetes maturity onset	Type 1 diabetes mellitus	Uncomplicated Diabetes		CPRD	Medcode
69676	C10EA00	Type 1 diabetes mellitus without complication	Type 1 diabetes mellitus	Uncomplicated Diabetes		CPRD	Medcode
62613	C10EA11	Type I diabetes mellitus without complication	Type 1 diabetes mellitus	Uncomplicated Diabetes		CPRD	Medcode
99719	C10EA12	Insulin-dependent diabetes without complication	Type 1 diabetes mellitus	Uncomplicated Diabetes		CPRD	Medcode
68105	C10EB00	Type 1 diabetes mellitus with mononeuropathy	Type 1 diabetes mellitus with complications	Diabetes with complications		CPRD	Medcode
46301	C10EC00	Type 1 diabetes mellitus with polyneuropathy	Type 1 diabetes mellitus with complications	Diabetes with complications		CPRD	Medcode
91943	C10EC11	Type I diabetes mellitus with polyneuropathy	Type 1 diabetes mellitus with complications	Diabetes with complications		CPRD	Medcode
101311	C10EC12	Insulin dependent diabetes mellitus with polyneuropathy	Type 1 diabetes mellitus with complications	Diabetes with complications		CPRD	Medcode
10418	C10ED00	Type 1 diabetes mellitus with nephropathy	Type 1 diabetes mellitus with complications	Diabetes with complications		CPRD	Medcode
102163	C10ED12	Insulin dependent diabetes mellitus with nephropathy	Type 1 diabetes mellitus with complications	Diabetes with complications		CPRD	Medcode
39070	C10EE00	Type 1 diabetes mellitus with hypoglycaemic coma	Type 1 diabetes mellitus with complications	Diabetes with complications		CPRD	Medcode
99716	C10EE12	Insulin dependent diabetes mellitus with hypoglycaemic coma	Type 1 diabetes mellitus with complications	Diabetes with complications		CPRD	Medcode
49554	C10EF00	Type 1 diabetes mellitus with diabetic cataract	Type 1 diabetes mellitus with complications	Diabetes with complications		CPRD	Medcode
100770	C10EF12	Insulin dependent diabetes mellitus with diabetic cataract	Type 1 diabetes mellitus with complications	Diabetes with complications		CPRD	Medcode
93468	C10EG00	Type 1 diabetes mellitus with peripheral angiopathy	Type 1 diabetes mellitus with complications	Diabetes with complications		CPRD	Medcode
18642	C10EH00	Type 1 diabetes mellitus with arthropathy	Type 1 diabetes mellitus with complications	Diabetes with complications		CPRD	Medcode
54008	C10EJ00	Type 1 diabetes mellitus with neuropathic arthropathy	Type 1 diabetes mellitus with complications	Diabetes with complications		CPRD	Medcode
30323	C10EK00	Type 1 diabetes mellitus with persistent proteinuria	Type 1 diabetes mellitus with complications	Diabetes with complications		CPRD	Medcode
30294	C10EL00	Type 1 diabetes mellitus with persistent microalbuminuria	Type 1 diabetes mellitus with complications	Diabetes with complications		CPRD	Medcode
102620	C10EL11	Type I diabetes mellitus with persistent microalbuminuria	Type 1 diabetes mellitus with complications	Diabetes with complications		CPRD	Medcode
10692	C10EM00	Type 1 diabetes mellitus with ketoacidosis	Type 1 diabetes mellitus with complications	Diabetes with complications		CPRD	Medcode
62209	C10EM11	Type I diabetes mellitus with ketoacidosis	Type 1 diabetes mellitus with complications	Diabetes with complications		CPRD	Medcode
40837	C10EN00	Type 1 diabetes mellitus with ketoacidotic coma	Type 1 diabetes mellitus with complications	Diabetes with complications		CPRD	Medcode
66145	C10EN11	Type I diabetes mellitus with ketoacidotic coma	Type 1 diabetes mellitus with complications	Diabetes with complications		CPRD	Medcode
22871	C10EP00	Type 1 diabetes mellitus with exudative maculopathy	Type 1 diabetes mellitus with complications	Diabetes with complications		CPRD	Medcode
97894	C10EP11	Type I diabetes mellitus with exudative maculopathy	Type 1 diabetes mellitus with complications	Diabetes with complications		CPRD	Medcode
55239	C10EQ00	Type 1 diabetes mellitus with gastroparesis	Type 1 diabetes mellitus with complications	Diabetes with complications		CPRD	Medcode
108724	C10EQ11	Type I diabetes mellitus with gastroparesis	Type 1 diabetes mellitus with complications	Diabetes with complications		CPRD	Medcode
95636	C10ER00	Latent autoimmune diabetes mellitus in adult	Type 1 diabetes mellitus	Uncomplicated Diabetes		CPRD	Medcode
758	C10F.00	Type 2 diabetes mellitus	Type 2 diabetes mellitus	Uncomplicated Diabetes		CPRD	Medcode
22884	C10F.11	Type II diabetes mellitus	Type 2 diabetes mellitus	Uncomplicated Diabetes		CPRD	Medcode
18777	C10F000	Type 2 diabetes mellitus with renal complications	Type 2 diabetes mellitus with complications	Diabetes with complications		CPRD	Medcode
57278	C10F011	Type II diabetes mellitus with renal complications	Type 2 diabetes mellitus with complications	Diabetes with complications		CPRD	Medcode
47321	C10F100	Type 2 diabetes mellitus with ophthalmic complications	Type 2 diabetes mellitus with complications	Diabetes with complications		CPRD	Medcode
100964	C10F111	Type II diabetes mellitus with ophthalmic complications	Type 2 diabetes mellitus with complications	Diabetes with complications		CPRD	Medcode
34268	C10F200	Type 2 diabetes mellitus with neurological complications	Type 2 diabetes mellitus with complications	Diabetes with complications		CPRD	Medcode
98616	C10F211	Type II diabetes mellitus with neurological complications	Type 2 diabetes mellitus with complications	Diabetes with complications		CPRD	Medcode
65267	C10F300	Type 2 diabetes mellitus with multiple complications	Type 2 diabetes mellitus with complications	Diabetes with complications		CPRD	Medcode
43227	C10F311	Type II diabetes mellitus with multiple complications	Type 2 diabetes mellitus with complications	Diabetes with complications		CPRD	Medcode
49074	C10F400	Type 2 diabetes mellitus with ulcer	Type 2 diabetes mellitus with complications	Diabetes with complications		CPRD	Medcode
91646	C10F411	Type II diabetes mellitus with ulcer	Type 2 diabetes mellitus with complications	Diabetes with complications		CPRD	Medcode
12736	C10F500	Type 2 diabetes mellitus with gangrene	Type 2 diabetes mellitus with complications	Diabetes with complications		CPRD	Medcode
104323	C10F511	Type II diabetes mellitus with gangrene	Type 2 diabetes mellitus with complications	Diabetes with complications		CPRD	Medcode
18496	C10F600	Type 2 diabetes mellitus with retinopathy	Type 2 diabetes mellitus with complications	Diabetes with complications		CPRD	Medcode
49655	C10F611	Type II diabetes mellitus with retinopathy	Type 2 diabetes mellitus with complications	Diabetes with complications		CPRD	Medcode
25627	C10F700	Type 2 diabetes mellitus - poor control	Type 2 diabetes mellitus	Uncomplicated Diabetes		CPRD	Medcode
47315	C10F711	Type II diabetes mellitus - poor control	Type 2 diabetes mellitus	Uncomplicated Diabetes		CPRD	Medcode
54773	C10F800	Reaven's syndrome	Type 2 diabetes mellitus	Uncomplicated Diabetes		CPRD	Medcode
39481	C10F811	Metabolic syndrome X	Type 2 diabetes mellitus	Uncomplicated Diabetes		CPRD	Medcode
47954	C10F900	Type 2 diabetes mellitus without complication	Type 2 diabetes mellitus	Uncomplicated Diabetes		CPRD	Medcode
53392	C10F911	Type II diabetes mellitus without complication	Type 2 diabetes mellitus	Uncomplicated Diabetes		CPRD	Medcode
62674	C10FA00	Type 2 diabetes mellitus with mononeuropathy	Type 2 diabetes mellitus with complications	Diabetes with complications		CPRD	Medcode
95351	C10FA11	Type II diabetes mellitus with mononeuropathy	Type 2 diabetes mellitus with complications	Diabetes with complications		CPRD	Medcode
18425	C10FB00	Type 2 diabetes mellitus with polyneuropathy	Type 2 diabetes mellitus with complications	Diabetes with complications		CPRD	Medcode
50527	C10FB11	Type II diabetes mellitus with polyneuropathy	Type 2 diabetes mellitus with complications	Diabetes with complications		CPRD	Medcode
12640	C10FC00	Type 2 diabetes mellitus with nephropathy	Type 2 diabetes mellitus with complications	Diabetes with complications		CPRD	Medcode
102201	C10FC11	Type II diabetes mellitus with nephropathy	Type 2 diabetes mellitus with complications	Diabetes with complications		CPRD	Medcode
46917	C10FD00	Type 2 diabetes mellitus with hypoglycaemic coma	Type 2 diabetes mellitus with complications	Diabetes with complications		CPRD	Medcode
98723	C10FD11	Type II diabetes mellitus with hypoglycaemic coma	Type 2 diabetes mellitus with complications	Diabetes with complications		CPRD	Medcode
44982	C10FE00	Type 2 diabetes mellitus with diabetic cataract	Type 2 diabetes mellitus with complications	Diabetes with complications		CPRD	Medcode
93727	C10FE11	Type II diabetes mellitus with diabetic cataract	Type 2 diabetes mellitus with complications	Diabetes with complications		CPRD	Medcode
37806	C10FF00	Type 2 diabetes mellitus with peripheral angiopathy	Type 2 diabetes mellitus with complications	Diabetes with complications		CPRD	Medcode
104639	C10FF11	Type II diabetes mellitus with peripheral angiopathy	Type 2 diabetes mellitus with complications	Diabetes with complications		CPRD	Medcode
59253	C10FG00	Type 2 diabetes mellitus with arthropathy	Type 2 diabetes mellitus with complications	Diabetes with complications		CPRD	Medcode
103902	C10FG11	Type II diabetes mellitus with arthropathy	Type 2 diabetes mellitus with complications	Diabetes with complications		CPRD	Medcode
35385	C10FH00	Type 2 diabetes mellitus with neuropathic arthropathy	Type 2 diabetes mellitus with complications	Diabetes with complications		CPRD	Medcode
109197	C10FH11	Type II diabetes mellitus with neuropathic arthropathy	Type 2 diabetes mellitus with complications	Diabetes with complications		CPRD	Medcode
1407	C10FJ00	Insulin treated Type 2 diabetes mellitus	Type 2 diabetes mellitus	Uncomplicated Diabetes		CPRD	Medcode
64668	C10FJ11	Insulin treated Type II diabetes mellitus	Type 2 diabetes mellitus	Uncomplicated Diabetes		CPRD	Medcode
34450	C10FK00	Hyperosmolar non-ketotic state in type 2 diabetes mellitus	Type 2 diabetes mellitus	Uncomplicated Diabetes		CPRD	Medcode
107701	C10FK11	Hyperosmolar non-ketotic state in type II diabetes mellitus	Type 2 diabetes mellitus	Uncomplicated Diabetes		CPRD	Medcode
26054	C10FL00	Type 2 diabetes mellitus with persistent proteinuria	Type 2 diabetes mellitus with complications	Diabetes with complications		CPRD	Medcode
60796	C10FL11	Type II diabetes mellitus with persistent proteinuria	Type 2 diabetes mellitus with complications	Diabetes with complications		CPRD	Medcode
18390	C10FM00	Type 2 diabetes mellitus with persistent microalbuminuria	Type 2 diabetes mellitus with complications	Diabetes with complications		CPRD	Medcode
85991	C10FM11	Type II diabetes mellitus with persistent microalbuminuria	Type 2 diabetes mellitus with complications	Diabetes with complications		CPRD	Medcode
32627	C10FN00	Type 2 diabetes mellitus with ketoacidosis	Type 2 diabetes mellitus with complications	Diabetes with complications		CPRD	Medcode
106528	C10FN11	Type II diabetes mellitus with ketoacidosis	Type 2 diabetes mellitus with complications	Diabetes with complications		CPRD	Medcode
51756	C10FP00	Type 2 diabetes mellitus with ketoacidotic coma	Type 2 diabetes mellitus with complications	Diabetes with complications		CPRD	Medcode
106061	C10FP11	Type II diabetes mellitus with ketoacidotic coma	Type 2 diabetes mellitus with complications	Diabetes with complications		CPRD	Medcode
25591	C10FQ00	Type 2 diabetes mellitus with exudative maculopathy	Type 2 diabetes mellitus with complications	Diabetes with complications		CPRD	Medcode
111798	C10FQ11	Type II diabetes mellitus with exudative maculopathy	Type 2 diabetes mellitus with complications	Diabetes with complications		CPRD	Medcode
63690	C10FR00	Type 2 diabetes mellitus with gastroparesis	Type 2 diabetes mellitus with complications	Diabetes with complications		CPRD	Medcode
95539	C10FS00	Maternally inherited diabetes mellitus	Type 2 diabetes mellitus	Uncomplicated Diabetes		CPRD	Medcode
51697	C10G.00	Secondary pancreatic diabetes mellitus	Secondary pancreatic diabetes mellitus	Uncomplicated Diabetes		CPRD	Medcode
96506	C10G000	Secondary pancreatic diabetes mellitus without complication	Secondary pancreatic diabetes mellitus	Uncomplicated Diabetes		CPRD	Medcode
61122	C10H.00	Diabetes mellitus induced by non-steroid drugs	Diabetes mellitus induced by non-steroid drugs	Uncomplicated Diabetes		CPRD	Medcode
67212	C10H000	DM induced by non-steroid drugs without complication	Diabetes mellitus induced by non-steroid drugs	Uncomplicated Diabetes		CPRD	Medcode
68517	C10J.00	Insulin autoimmune syndrome	Insulin autoimmune syndrome	Uncomplicated Diabetes		CPRD	Medcode
37957	C10K.00	Type A insulin resistance	Type A insulin resistance	Uncomplicated Diabetes		CPRD	Medcode
56885	C10K000	Type A insulin resistance without complication	Type A insulin resistance	Uncomplicated Diabetes		CPRD	Medcode
43857	C10M.00	Lipoatrophic diabetes mellitus	Lipoatrophic diabetes mellitus	Uncomplicated Diabetes		CPRD	Medcode
22487	C10N.00	Secondary diabetes mellitus	Secondary diabetes mellitus	Uncomplicated Diabetes		CPRD	Medcode
94383	C10N000	Secondary diabetes mellitus without complication	Secondary diabetes mellitus	Uncomplicated Diabetes		CPRD	Medcode
93380	C10N100	Cystic fibrosis related diabetes mellitus	Secondary diabetes mellitus	Uncomplicated Diabetes		CPRD	Medcode
33343	C10y.00	Diabetes mellitus with other specified manifestation	Other Diabetic complication	Diabetes with complications		CPRD	Medcode
63371	C10y100	Diabetes mellitus, adult, + other specified manifestation	Other Diabetic complication	Diabetes with complications		CPRD	Medcode
10098	C10yy00	Other specified diabetes mellitus with other spec comps	Other Diabetic complication	Diabetes with complications		CPRD	Medcode
70821	C10yz00	Diabetes mellitus NOS with other specified manifestation	Other Diabetic complication	Diabetes with complications		CPRD	Medcode
45491	C10z.00	Diabetes mellitus with unspecified complication	Other Diabetic complication	Diabetes with complications		CPRD	Medcode
68792	C10z000	Diabetes mellitus, juvenile type, + unspecified complication	Other Diabetic complication	Diabetes with complications		CPRD	Medcode
63762	C10z100	Diabetes mellitus, adult onset, + unspecified complication	Other Diabetic complication	Diabetes with complications		CPRD	Medcode
64283	C10zy00	Other specified diabetes mellitus with unspecified comps	Other Diabetic complication	Diabetes with complications		CPRD	Medcode
64357	C10zz00	Diabetes mellitus NOS with unspecified complication	Other Diabetic complication	Diabetes with complications		CPRD	Medcode
C11%	C11%	Malignant neoplasms of lip, oral cavity and pharynx	Malignant neoplasms of lip, oral cavity and pharynx	Any Malignancy		HES	ICD10
C12%	C12%	Malignant neoplasms of lip, oral cavity and pharynx	Malignant neoplasms of lip, oral cavity and pharynx	Any Malignancy		HES	ICD10
65976	C12y100	Haemorrhage of parathyroid	Other bleeding	Other bleeding		CPRD	Medcode
C13%	C13%	Malignant neoplasms of lip, oral cavity and pharynx	Malignant neoplasms of lip, oral cavity and pharynx	Any Malignancy		HES	ICD10
44247	C137200	Post-radiotherapy hypopituitarism	Radiotherapy	Any Malignancy		CPRD	Medcode
97775	C13y300	Diencephalic syndrome secondary to tumour	Cancer Other	Any Malignancy		CPRD	Medcode
C14%	C14%	Malignant neoplasms of lip, oral cavity and pharynx	Malignant neoplasms of lip, oral cavity and pharynx	Any Malignancy		HES	ICD10
C15%	C15%	Malignant neoplasms of digestive organs	Malignant neoplasms of digestive organs	Any Malignancy		HES	ICD10
65754	C150500	Alcohol-induced pseudo-Cushing's syndrome	Alcoholism	Alcoholism		CPRD	Medcode
55153	C154200	Adrenal haemorrhage	Other bleeding	Other bleeding		CPRD	Medcode
101824	C154211	Adrenocortical haemorrhage	Other bleeding	Other bleeding		CPRD	Medcode
C16%	C16%	Malignant neoplasms of digestive organs	Malignant neoplasms of digestive organs	Any Malignancy		HES	ICD10
C17%	C17%	Malignant neoplasms of digestive organs	Malignant neoplasms of digestive organs	Any Malignancy		HES	ICD10
C18%	C18%	Malignant neoplasms of digestive organs	Malignant neoplasms of digestive organs	Any Malignancy		HES	ICD10
C19%	C19%	Malignant neoplasms of digestive organs	Malignant neoplasms of digestive organs	Any Malignancy		HES	ICD10
C20%	C20%	Malignant neoplasms of digestive organs	Malignant neoplasms of digestive organs	Any Malignancy		HES	ICD10
C21%	C21%	Malignant neoplasms of digestive organs	Malignant neoplasms of digestive organs	Any Malignancy		HES	ICD10
C22%	C22%	Malignant neoplasms of digestive organs	Malignant neoplasms of digestive organs	Any Malignancy		HES	ICD10
C23%	C23%	Malignant neoplasms of digestive organs	Malignant neoplasms of digestive organs	Any Malignancy		HES	ICD10
C24%	C24%	Malignant neoplasms of digestive organs	Malignant neoplasms of digestive organs	Any Malignancy		HES	ICD10
C25%	C25%	Malignant neoplasms of digestive organs	Malignant neoplasms of digestive organs	Any Malignancy		HES	ICD10
C26%	C26%	Malignant neoplasms of digestive organs	Malignant neoplasms of digestive organs	Any Malignancy		HES	ICD10
C30%	C30%	Malignant neoplasms of respiratory and intrathoracic organs	Malignant neoplasms of respiratory and intrathoracic organs	Any Malignancy		HES	ICD10
C31%	C31%	Malignant neoplasms of respiratory and intrathoracic organs	Malignant neoplasms of respiratory and intrathoracic organs	Any Malignancy		HES	ICD10
19512	C310400	Glycogenosis with hepatic cirrhosis	Hepatic cirrhosis	Moderate and Severe Liver Disease		CPRD	Medcode
53442	C31y500	Primary oxaluria	Tubulo-interstitial nephritis, not specified as acute or chronic	Renal Disease		CPRD	Medcode
54733	C31y600	Oxaluria NEC	Tubulo-interstitial nephritis, not specified as acute or chronic	Renal Disease		CPRD	Medcode
C32%	C32%	Malignant neoplasms of respiratory and intrathoracic organs	Malignant neoplasms of respiratory and intrathoracic organs	Any Malignancy		HES	ICD10
C33%	C33%	Malignant neoplasms of respiratory and intrathoracic organs	Malignant neoplasms of respiratory and intrathoracic organs	Any Malignancy		HES	ICD10
57509	C330000	Waldenstrom's hypergammaglob.	Malignant neoplasms, stated or presumed to be primary, of lymphoid, haematopoietic and related tissue	Lymphoproliferative disorders		CPRD	Medcode
16527	C333.00	Macroglobulinaemia	Malignant neoplasms, stated or presumed to be primary, of lymphoid, haematopoietic and related tissue	Lymphoproliferative disorders		CPRD	Medcode
10411	C333000	Waldenstrom's macroglobulinaem	Malignant neoplasms, stated or presumed to be primary, of lymphoid, haematopoietic and related tissue	Lymphoproliferative disorders		CPRD	Medcode
108235	C333011	Waldenstrom macroglobulinaemia	Malignant neoplasms, stated or presumed to be primary, of lymphoid, haematopoietic and related tissue	Lymphoproliferative disorders		CPRD	Medcode
101350	C333100	Alpha heavy chain disease	Malignant neoplasms, stated or presumed to be primary, of lymphoid, haematopoietic and related tissue	Lymphoproliferative disorders		CPRD	Medcode
99067	C333200	Gamma heavy chain disease	Malignant neoplasms, stated or presumed to be primary, of lymphoid, haematopoietic and related tissue	Lymphoproliferative disorders		CPRD	Medcode
108102	C333300	Heavy chain disease	Malignant neoplasms, stated or presumed to be primary, of lymphoid, haematopoietic and related tissue	Lymphoproliferative disorders		CPRD	Medcode
71994	C333z00	Macroglobulinaemia NOS	Malignant neoplasms, stated or presumed to be primary, of lymphoid, haematopoietic and related tissue	Lymphoproliferative disorders		CPRD	Medcode
C34%	C34%	Malignant neoplasms of respiratory and intrathoracic organs	Malignant neoplasms of respiratory and intrathoracic organs	Any Malignancy		HES	ICD10
8206	C350012	Pigmentary cirrhosis of liver	Pigmentary cirrhosis of liver	Mild Liver Disease		CPRD	Medcode
12204	C354A00	Metastatic calcification	Cancer Other	Metastatic Solid Tumour		CPRD	Medcode
50318	C368000	Gitelman syndrome	Other renal tubulo-interstitial diseases	Renal Disease		CPRD	Medcode
47369	C36z.11	Liddle's syndrome	Secondary hypertension	Hypertension		CPRD	Medcode
C37%	C37%	Malignant neoplasms of respiratory and intrathoracic organs	Malignant neoplasms of respiratory and intrathoracic organs	Any Malignancy		HES	ICD10
102922	C370800	Cystic fibrosis related cirrhosis	Hepatic cirrhosis	Moderate and Severe Liver Disease		CPRD	Medcode
54411	C37y000	Hand-Schuller-Christian dis.	Malignant neoplasms, stated or presumed to be primary, of lymphoid, haematopoietic and related tissue	Lymphoproliferative disorders		CPRD	Medcode
3845	C37y100	Eosinophilic granuloma	Malignant neoplasms, stated or presumed to be primary, of lymphoid, haematopoietic and related tissue	Lymphoproliferative disorders		CPRD	Medcode
51718	C37y500	Histiocytosis X , chronic	Malignant neoplasms, stated or presumed to be primary, of lymphoid, haematopoietic and related tissue	Lymphoproliferative disorders		CPRD	Medcode
36736	C37y600	Histiocytosis X , unspecified	Malignant neoplasms, stated or presumed to be primary, of lymphoid, haematopoietic and related tissue	Lymphoproliferative disorders		CPRD	Medcode
37126	C37y700	Histiocytosis, unspecified	Malignant neoplasms, stated or presumed to be primary, of lymphoid, haematopoietic and related tissue	Lymphoproliferative disorders		CPRD	Medcode
40000	C37yB00	Langerhans' cell histiocytosis	Malignant neoplasms, stated or presumed to be primary, of lymphoid, haematopoietic and related tissue	Lymphoproliferative disorders		CPRD	Medcode
C38%	C38%	Malignant neoplasms of respiratory and intrathoracic organs	Malignant neoplasms of respiratory and intrathoracic organs	Any Malignancy		HES	ICD10
C39%	C39%	Malignant neoplasms of respiratory and intrathoracic organs	Malignant neoplasms of respiratory and intrathoracic organs	Any Malignancy		HES	ICD10
26410	C394.00	Autoimmune disease NOS	Other systemic involvement of connective tissue	Rheumatological Disease		CPRD	Medcode
108740	C39A.11	Susac's syndrome	Other cerebrovascular disease	Other cerebrovascular disease		CPRD	Medcode
C40%	C40%	Malignant neoplasms of bone and articular cartilage	Malignant neoplasms of bone and articular cartilage	Any Malignancy		HES	ICD10
C41%	C41%	Malignant neoplasms of bone and articular cartilage	Malignant neoplasms of bone and articular cartilage	Any Malignancy		HES	ICD10
C43%	C43%	Melanoma and other malignant neoplasms of skin	Melanoma and other malignant neoplasms of skin	Any Malignancy		HES	ICD10
C44%	C44%	Melanoma and other malignant neoplasms of skin	Melanoma and other malignant neoplasms of skin	Any Malignancy		HES	ICD10
C45%	C45%	Malignant neoplasms of mesothelial and soft tissue	Malignant neoplasms of mesothelial and soft tissue	Any Malignancy		HES	ICD10
C46%	C46%	Malignant neoplasms of mesothelial and soft tissue	Malignant neoplasms of mesothelial and soft tissue	Any Malignancy		HES	ICD10
C47%	C47%	Malignant neoplasms of mesothelial and soft tissue	Malignant neoplasms of mesothelial and soft tissue	Any Malignancy		HES	ICD10
C48%	C48%	Malignant neoplasms of mesothelial and soft tissue	Malignant neoplasms of mesothelial and soft tissue	Any Malignancy		HES	ICD10
C49%	C49%	Malignant neoplasms of mesothelial and soft tissue	Malignant neoplasms of mesothelial and soft tissue	Any Malignancy		HES	ICD10
C50%	C50%	Malignant neoplasm of breast	Malignant neoplasm of breast	Any Malignancy		HES	ICD10
C51%	C51%	Malignant neoplasms of female genital organs	Malignant neoplasms of female genital organs	Any Malignancy		HES	ICD10
C52%	C52%	Malignant neoplasms of female genital organs	Malignant neoplasms of female genital organs	Any Malignancy		HES	ICD10
C53%	C53%	Malignant neoplasms of female genital organs	Malignant neoplasms of female genital organs	Any Malignancy		HES	ICD10
C54%	C54%	Malignant neoplasms of female genital organs	Malignant neoplasms of female genital organs	Any Malignancy		HES	ICD10
C55%	C55%	Malignant neoplasms of female genital organs	Malignant neoplasms of female genital organs	Any Malignancy		HES	ICD10
C56%	C56%	Malignant neoplasms of female genital organs	Malignant neoplasms of female genital organs	Any Malignancy		HES	ICD10
C57%	C57%	Malignant neoplasms of female genital organs	Malignant neoplasms of female genital organs	Any Malignancy		HES	ICD10
C58%	C58%	Malignant neoplasms of female genital organs	Malignant neoplasms of female genital organs	Any Malignancy		HES	ICD10
C60%	C60%	Malignant neoplasms of male genital organs	Malignant neoplasms of male genital organs	Any Malignancy		HES	ICD10
C61%	C61%	Malignant neoplasms of male genital organs	Malignant neoplasms of male genital organs	Any Malignancy		HES	ICD10
C62%	C62%	Malignant neoplasms of male genital organs	Malignant neoplasms of male genital organs	Any Malignancy		HES	ICD10
C63%	C63%	Malignant neoplasms of male genital organs	Malignant neoplasms of male genital organs	Any Malignancy		HES	ICD10
C64%	C64%	Malignant neoplasms of urinary tract	Malignant neoplasms of urinary tract	Any Malignancy		HES	ICD10
C65%	C65%	Malignant neoplasms of urinary tract	Malignant neoplasms of urinary tract	Any Malignancy		HES	ICD10
C66%	C66%	Malignant neoplasms of urinary tract	Malignant neoplasms of urinary tract	Any Malignancy		HES	ICD10
C67%	C67%	Malignant neoplasms of urinary tract	Malignant neoplasms of urinary tract	Any Malignancy		HES	ICD10
C68%	C68%	Malignant neoplasms of urinary tract	Malignant neoplasms of urinary tract	Any Malignancy		HES	ICD10
C69%	C69%	Malignant neoplasms of eye, brain and other parts of central nervous system	Malignant neoplasms of eye, brain and other parts of central nervous system	Any Malignancy		HES	ICD10
C70%	C70%	Malignant neoplasms of eye, brain and other parts of central nervous system	Malignant neoplasms of eye, brain and other parts of central nervous system	Any Malignancy		HES	ICD10
C71%	C71%	Malignant neoplasms of eye, brain and other parts of central nervous system	Malignant neoplasms of eye, brain and other parts of central nervous system	Any Malignancy		HES	ICD10
C72%	C72%	Malignant neoplasms of eye, brain and other parts of central nervous system	Malignant neoplasms of eye, brain and other parts of central nervous system	Any Malignancy		HES	ICD10
C73%	C73%	Malignant neoplasms of thyroid and other endocrine glands	Malignant neoplasms of thyroid and other endocrine glands	Any Malignancy		HES	ICD10
C74%	C74%	Malignant neoplasms of thyroid and other endocrine glands	Malignant neoplasms of thyroid and other endocrine glands	Any Malignancy		HES	ICD10
C75%	C75%	Malignant neoplasms of thyroid and other endocrine glands	Malignant neoplasms of thyroid and other endocrine glands	Any Malignancy		HES	ICD10
C76%	C76%	Malignant neoplasm of other and ill-defined sites	Malignant neoplasm of other and ill-defined sites	Any Malignancy		HES	ICD10
C77%	C77%	Secondary and unspecified malignant neoplasm of lymph nodes	Secondary and unspecified malignant neoplasm of lymph nodes	Metastatic Solid Tumour		HES	ICD10
C78%	C78%	Secondary malignant neoplasm of respiratory and digestive organs	Secondary malignant neoplasm of respiratory and digestive organs	Metastatic Solid Tumour		HES	ICD10
C79%	C79%	Secondary malignant neoplasm of other and unspecified sites	Secondary malignant neoplasm of other and unspecified sites	Metastatic Solid Tumour		HES	ICD10
C80%	C80%	Malignant neoplasm, without specification of site	Malignant neoplasm, without specification of site	Metastatic Solid Tumour		HES	ICD10
C81%	C81%	Malignant neoplasms, stated or presumed to be primary, of lymphoid, haematopoietic and related tissue	Malignant neoplasms, stated or presumed to be primary, of lymphoid, haematopoietic and related tissue	Lymphoproliferative disorders		HES	ICD10
C82%	C82%	Malignant neoplasms, stated or presumed to be primary, of lymphoid, haematopoietic and related tissue	Malignant neoplasms, stated or presumed to be primary, of lymphoid, haematopoietic and related tissue	Lymphoproliferative disorders		HES	ICD10
C83%	C83%	Malignant neoplasms, stated or presumed to be primary, of lymphoid, haematopoietic and related tissue	Malignant neoplasms, stated or presumed to be primary, of lymphoid, haematopoietic and related tissue	Lymphoproliferative disorders		HES	ICD10
C84%	C84%	Malignant neoplasms, stated or presumed to be primary, of lymphoid, haematopoietic and related tissue	Malignant neoplasms, stated or presumed to be primary, of lymphoid, haematopoietic and related tissue	Lymphoproliferative disorders		HES	ICD10
C85%	C85%	Malignant neoplasms, stated or presumed to be primary, of lymphoid, haematopoietic and related tissue	Malignant neoplasms, stated or presumed to be primary, of lymphoid, haematopoietic and related tissue	Lymphoproliferative disorders		HES	ICD10
C86%	C86%	Other malignant neoplasm of lymphoid and histiocytic tissue	Other malignant neoplasm of lymphoid and histiocytic tissue	Lymphoproliferative disorders		HES	ICD10
C88%	C88%	Malignant neoplasms, stated or presumed to be primary, of lymphoid, haematopoietic and related tissue	Malignant neoplasms, stated or presumed to be primary, of lymphoid, haematopoietic and related tissue	Lymphoproliferative disorders		HES	ICD10
C90%	C90%	Malignant neoplasms, stated or presumed to be primary, of lymphoid, haematopoietic and related tissue	Malignant neoplasms, stated or presumed to be primary, of lymphoid, haematopoietic and related tissue	Lymphoproliferative disorders		HES	ICD10
C91%	C91%	Malignant neoplasms, stated or presumed to be primary, of lymphoid, haematopoietic and related tissue	Malignant neoplasms, stated or presumed to be primary, of lymphoid, haematopoietic and related tissue	Lymphoproliferative disorders		HES	ICD10
C91.7%	C917%	Other lymphoid leukaemia	Other lymphoid leukaemia	Lymphoproliferative Disorders		HES	ICD10
C92%	C92%	Malignant neoplasms, stated or presumed to be primary, of lymphoid, haematopoietic and related tissue	Malignant neoplasms, stated or presumed to be primary, of lymphoid, haematopoietic and related tissue	Lymphoproliferative disorders		HES	ICD10
C93%	C93%	Malignant neoplasms, stated or presumed to be primary, of lymphoid, haematopoietic and related tissue	Malignant neoplasms, stated or presumed to be primary, of lymphoid, haematopoietic and related tissue	Lymphoproliferative disorders		HES	ICD10
C94%	C94%	Malignant neoplasms, stated or presumed to be primary, of lymphoid, haematopoietic and related tissue	Malignant neoplasms, stated or presumed to be primary, of lymphoid, haematopoietic and related tissue	Lymphoproliferative disorders		HES	ICD10
C95%	C95%	Malignant neoplasms, stated or presumed to be primary, of lymphoid, haematopoietic and related tissue	Malignant neoplasms, stated or presumed to be primary, of lymphoid, haematopoietic and related tissue	Lymphoproliferative disorders		HES	ICD10
C96%	C96%	Malignant neoplasms, stated or presumed to be primary, of lymphoid, haematopoietic and related tissue	Malignant neoplasms, stated or presumed to be primary, of lymphoid, haematopoietic and related tissue	Lymphoproliferative disorders		HES	ICD10
C97%	C97%	Malignant neoplasms of independent (primary) multiple sites	Malignant neoplasms of independent (primary) multiple sites	Metastatic Solid Tumour		HES	ICD10
52212	Cyu2.00	[X]Diabetes mellitus	[X]Diabetes mellitus	Uncomplicated Diabetes		CPRD	Medcode
41686	Cyu2000	[X]Other specified diabetes mellitus	[X]Diabetes mellitus	Uncomplicated Diabetes		CPRD	Medcode
100292	Cyu2300	[X]Unspecified diabetes mellitus with renal complications	Unspecified diabetes mellitus with complications	Diabetes with complications		CPRD	Medcode
D02.3%	D023%	Carcinoma in situ: Other parts of respiratory system	Cancer Other	Any Malignancy		HES	ICD10
D02.4%	D024%	Carcinoma in situ: Respiratory system, unspecified	Cancer Other	Any Malignancy		HES	ICD10
D03.8%	D038%	Melanoma in situ of other sites	Cancer Other	Any Malignancy		HES	ICD10
D03.9%	D039%	Melanoma in situ, unspecified	Cancer Other	Any Malignancy		HES	ICD10
D04.8%	D048%	Carcinoma in situ: Skin of other sites	Cancer Other	Any Malignancy		HES	ICD10
D04.9%	D049%	Carcinoma in situ: Skin, unspecified	Cancer Other	Any Malignancy		HES	ICD10
D05.7%	D057%	Other carcinoma in situ of breast	Cancer Other	Any Malignancy		HES	ICD10
D05.9%	D059%	Carcinoma in situ of breast, unspecified	Cancer Other	Any Malignancy		HES	ICD10
D06.7%	D067%	Carcinoma in situ: Other parts of cervix	Cancer Other	Any Malignancy		HES	ICD10
D06.9%	D069%	Carcinoma in situ: Cervix, unspecified	Cancer Other	Any Malignancy		HES	ICD10
2743	D211.00	Acute posthaemorrhagic anaemia	Acute other bleeding	Acute other bleeding		CPRD	Medcode
45929	D211.11	Normocytic anaemia following acute bleed	Acute other bleeding	Acute other bleeding		CPRD	Medcode
30637	D212.00	Anaemia in neoplastic disease	Cancer Other	Any Malignancy		CPRD	Medcode
48145	D212000	Anaemia in ovarian carcinoma	Cancer Other	Any Malignancy		CPRD	Medcode
16929	D215.00	Anaemia second renal failure	Unspecified kidney failure	Renal Disease		CPRD	Medcode
25394	D215000	Anaemia secondary to CRF	Chronic kidney disease	Renal Disease		CPRD	Medcode
9143	D3...00	Clotting and bleeding disorders	Bleeding disorders	Bleeding disorders		CPRD	Medcode
5981	D30..11	Bleeding disorders	Bleeding disorders	Bleeding disorders		CPRD	Medcode
53054	D305.00	Haemorrhagic disorder due to circulating anticoagulants	Haemorrhagic disorder due to circulating anticoagulants	Haemorrhagic disorder due to circulating anticoagulants		CPRD	Medcode
63620	D305000	Haemorrhagic disorder due to antithrombinaemia	Haemorrhagic disorder due to circulating anticoagulants	Haemorrhagic disorder due to circulating anticoagulants		CPRD	Medcode
64687	D305100	Haemorrhagic disorder due to hyperheparinaemia	Haemorrhagic disorder due to circulating anticoagulants	Haemorrhagic disorder due to circulating anticoagulants		CPRD	Medcode
9503	D31..00	Purpura and other haemorrhagic conditions	Haemorrhagic conditions	Haemorrhagic conditions		CPRD	Medcode
16556	D310.00	Allergic purpura	Haemorrhagic conditions	Haemorrhagic conditions		CPRD	Medcode
1459	D310000	Henoch-Schonlein purpura	Haemorrhagic conditions	Haemorrhagic conditions		CPRD	Medcode
10637	D310011	Anaphylactoid purpura	Haemorrhagic conditions	Haemorrhagic conditions		CPRD	Medcode
41784	D310012	Acute vascular purpura	Haemorrhagic conditions	Haemorrhagic conditions		CPRD	Medcode
22897	D310100	Henoch-Schonlein nephritis	Haemorrhagic conditions	Haemorrhagic conditions		CPRD	Medcode
35086	D310z00	Allergic purpura NOS	Haemorrhagic conditions	Haemorrhagic conditions		CPRD	Medcode
16983	D311.00	Qualitative platelet defects	Haemorrhagic conditions	Haemorrhagic conditions		CPRD	Medcode
55289	D311.11	Bernard - Soulier thrombopathy	Haemorrhagic conditions	Haemorrhagic conditions		CPRD	Medcode
46726	D311000	Hereditary haemorrhagic thrombasthenia	Haemorrhagic conditions	Haemorrhagic conditions		CPRD	Medcode
47943	D311011	Glanzmann's syndrome	Haemorrhagic conditions	Haemorrhagic conditions		CPRD	Medcode
42664	D311z00	Qualitative platelet def. NOS	Haemorrhagic conditions	Haemorrhagic conditions		CPRD	Medcode
52667	D312.00	Other nonthrombocytopenic purp	Haemorrhagic conditions	Haemorrhagic conditions		CPRD	Medcode
47794	D312.11	Purpura simplex	Haemorrhagic conditions	Haemorrhagic conditions		CPRD	Medcode
50180	D312.12	Gardner-Diamond syndrome	Haemorrhagic conditions	Haemorrhagic conditions		CPRD	Medcode
8532	D312000	Senile purpura	Haemorrhagic conditions	Haemorrhagic conditions		CPRD	Medcode
8495	D312100	Purpura	Haemorrhagic conditions	Haemorrhagic conditions		CPRD	Medcode
15001	D312z00	Nonthrombocytopenic purp. NOS	Haemorrhagic conditions	Haemorrhagic conditions		CPRD	Medcode
22463	D313.00	Primary thrombocytopenia	Haemorrhagic conditions	Haemorrhagic conditions		CPRD	Medcode
46754	D313.11	Evan's syndrome	Haemorrhagic conditions	Haemorrhagic conditions		CPRD	Medcode
5144	D313.12	Idiopath.thrombocytop.purpura	Haemorrhagic conditions	Haemorrhagic conditions		CPRD	Medcode
71257	D313.13	Idiopathic purpura	Haemorrhagic conditions	Haemorrhagic conditions		CPRD	Medcode
65723	D313.14	Megakaryocytic hypoplasia	Haemorrhagic conditions	Haemorrhagic conditions		CPRD	Medcode
877	D313.15	Thrombocytopenic purpura	Haemorrhagic conditions	Haemorrhagic conditions		CPRD	Medcode
12234	D313000	Thrombocytopen purp-idiopathic	Haemorrhagic conditions	Haemorrhagic conditions		CPRD	Medcode
21604	D313011	Idiopathic purpura	Haemorrhagic conditions	Haemorrhagic conditions		CPRD	Medcode
5181	D313012	Idiop thrombocytopenic purpura	Haemorrhagic conditions	Haemorrhagic conditions		CPRD	Medcode
55582	D313100	Thrombocytopen purp-congenital	Haemorrhagic conditions	Haemorrhagic conditions		CPRD	Medcode
58906	D313111	Hereditary thrombocytopen.NEC	Haemorrhagic conditions	Haemorrhagic conditions		CPRD	Medcode
38754	D313300	[X]Essent thrombocytopenia NOS	Haemorrhagic conditions	Haemorrhagic conditions		CPRD	Medcode
38754	D313300	[X]Essent thrombocytopenia NOS	Haemorrhagic conditions	Haemorrhagic conditions		CPRD	Medcode
54005	D313y00	Primary thrombocytopenia OS	Haemorrhagic conditions	Haemorrhagic conditions		CPRD	Medcode
57456	D313z00	Primary thrombocytopenia NOS	Haemorrhagic conditions	Haemorrhagic conditions		CPRD	Medcode
45698	D313z11	Essential thrombocytopenia NOS	Haemorrhagic conditions	Haemorrhagic conditions		CPRD	Medcode
20181	D314.00	Secondary thrombocytopenia	Haemorrhagic conditions	Haemorrhagic conditions		CPRD	Medcode
110009	D314000	Post-transfusion purpura	Haemorrhagic conditions	Haemorrhagic conditions		CPRD	Medcode
38137	D314100	Thrombocytopenia due to drugs	Haemorrhagic conditions	Haemorrhagic conditions		CPRD	Medcode
108345	D314200	Thrombocytpen-extracorp blood	Haemorrhagic conditions	Haemorrhagic conditions		CPRD	Medcode
107488	D314300	Heparin-induced thrombocytopen	Haemorrhagic conditions	Haemorrhagic conditions		CPRD	Medcode
68333	D314y00	Secondary thrombocytopenia OS	Haemorrhagic conditions	Haemorrhagic conditions		CPRD	Medcode
63910	D314z00	Secondary thrombocytopenia NOS	Haemorrhagic conditions	Haemorrhagic conditions		CPRD	Medcode
880	D315.00	Thrombocytopenia NOS	Haemorrhagic conditions	Haemorrhagic conditions		CPRD	Medcode
880	D315.00	Thrombocytopenia NOS	Haemorrhagic conditions	Haemorrhagic conditions		CPRD	Medcode
21739	D31X.00	Haemorrhagic condition, unspecified	Haemorrhagic conditions	Haemorrhagic conditions		CPRD	Medcode
47203	D31y.00	Other specified haemorrhagic conditions	Haemorrhagic conditions	Haemorrhagic conditions		CPRD	Medcode
63533	D31y000	Hereditary vascular fragility	Haemorrhagic conditions	Haemorrhagic conditions		CPRD	Medcode
24087	D31y011	Capillary fragility-hereditary	Haemorrhagic conditions	Haemorrhagic conditions		CPRD	Medcode
47195	D31yz00	Other specified haemorrhagic condition NOS	Haemorrhagic conditions	Haemorrhagic conditions		CPRD	Medcode
16445	D31z.00	Haemorrhagic condition NOS	Haemorrhagic conditions	Haemorrhagic conditions		CPRD	Medcode
42421	D3y..00	Other specified disorders of clotting or bleeding	Haemorrhagic conditions	Haemorrhagic conditions		CPRD	Medcode
11061	D3z..00	Clotting or bleeding disorder NOS	Haemorrhagic conditions	Haemorrhagic conditions		CPRD	Medcode
28580	D402.15	May - Hegglin anomaly	Haemorrhagic conditions	Haemorrhagic conditions		CPRD	Medcode
D47.1%	D471%	Chronic myeloproliferative disease	Myeloid leukaemia	Lymphoproliferative disorders		HES	ICD10
D47.4%	D474%	Osteomyelofibrosis	Other malignant neoplasm lymphatic or haematopoietic tissue	Lymphoproliferative disorders		HES	ICD10
D47.5%	D475%	Chronic eosinophilic leukaemia [hypereosinophilic syndrome]	Myeloid leukaemia	Lymphoproliferative disorders		HES	ICD10
D62%	D62%	Acute posthemorrhagic anemia	Acute posthemorrhagic anemia	Acute posthemorrhagic anemia		HES	ICD10
D68.3%	D683%	Haemorrhagic disorder due to circulating anticoagulants	Haemorrhagic disorder due to circulating anticoagulants	Haemorrhagic disorder due to circulating anticoagulants		HES	ICD10
D68.5%	D685%	Primary Thrombophilia	Haemorrhagic disorder due to circulating anticoagulants	Haemorrhagic disorder due to circulating anticoagulants		HES	ICD10
D68.6%	D686%	Other Thrombophilia	Collagen diseases	Rheumatological Disease		HES	ICD10
D68.9%	D689%	Coagulation defect, unspecified	Bleeding disorders	Bleeding disorders		HES	ICD10
D69%	D69%	Purpura and other haemorrhagic conditions	Haemorrhagic conditions	Haemorrhagic conditions		HES	ICD10
D86.0%	D860%	Sarcoidosis of lung	Sarcoidosis of lung	Chronic Pulmonary Disease		HES	ICD10
97714	Dyu3100	[X]Oth n-thrombcytpenic purpra	Haemorrhagic conditions	Haemorrhagic conditions		CPRD	Medcode
62795	Dyu3200	[X]Oth primry thrombocytopenia	Haemorrhagic conditions	Haemorrhagic conditions		CPRD	Medcode
62795	Dyu3200	[X]Oth primry thrombocytopenia	Haemorrhagic conditions	Haemorrhagic conditions		CPRD	Medcode
58691	Dyu3300	[X]Other specified haemorrhagic conditions	Haemorrhagic conditions	Haemorrhagic conditions		CPRD	Medcode
99362	Dyu3400	[X]Haemorrhagic condition, unspecified	Haemorrhagic conditions	Haemorrhagic conditions		CPRD	Medcode
33707	E00..00	Senile and presenile organic psychotic conditions	Senile and presenile dementia	Dementia		CPRD	Medcode
1916	E00..11	Senile dementia	Senile and presenile dementia	Dementia		CPRD	Medcode
1350	E00..12	Senile/presenile dementia	Senile and presenile dementia	Dementia		CPRD	Medcode
7323	E000.00	Uncomplicated senile dementia	Senile and presenile dementia	Dementia		CPRD	Medcode
15165	E001.00	Presenile dementia	Senile and presenile dementia	Dementia		CPRD	Medcode
42602	E001000	Uncomplicated presenile dementia	Senile and presenile dementia	Dementia		CPRD	Medcode
49513	E001100	Presenile dementia with delirium	Senile and presenile dementia	Dementia		CPRD	Medcode
30032	E001200	Presenile dementia with paranoia	Senile and presenile dementia	Dementia		CPRD	Medcode
27677	E001300	Presenile dementia with depression	Senile and presenile dementia	Dementia		CPRD	Medcode
38438	E001z00	Presenile dementia NOS	Senile and presenile dementia	Dementia		CPRD	Medcode
44674	E002.00	Senile dementia with depressive or paranoid features	Senile and presenile dementia	Dementia		CPRD	Medcode
18386	E002000	Senile dementia with paranoia	Senile and presenile dementia	Dementia		CPRD	Medcode
21887	E002100	Senile dementia with depression	Senile and presenile dementia	Dementia		CPRD	Medcode
41089	E002z00	Senile dementia with depressive or paranoid features NOS	Senile and presenile dementia	Dementia		CPRD	Medcode
37015	E003.00	Senile dementia with delirium	Senile and presenile dementia	Dementia		CPRD	Medcode
19477	E004.00	Arteriosclerotic dementia	Senile and presenile dementia	Dementia		CPRD	Medcode
8634	E004.11	Multi infarct dementia	Senile and presenile dementia	Dementia		CPRD	Medcode
43089	E004000	Uncomplicated arteriosclerotic dementia	Senile and presenile dementia	Dementia		CPRD	Medcode
56912	E004100	Arteriosclerotic dementia with delirium	Senile and presenile dementia	Dementia		CPRD	Medcode
55467	E004200	Arteriosclerotic dementia with paranoia	Senile and presenile dementia	Dementia		CPRD	Medcode
43292	E004300	Arteriosclerotic dementia with depression	Senile and presenile dementia	Dementia		CPRD	Medcode
42279	E004z00	Arteriosclerotic dementia NOS	Senile and presenile dementia	Dementia		CPRD	Medcode
15249	E00y.00	Other senile and presenile organic psychoses	Senile and presenile dementia	Dementia		CPRD	Medcode
51494	E00y.11	Presbyophrenic psychosis	Senile and presenile dementia	Dementia		CPRD	Medcode
2882	E00z.00	Senile or presenile psychoses NOS	Senile and presenile dementia	Dementia		CPRD	Medcode
16237	E01..00	Alcoholic psychoses	Alcoholism	Alcoholism		CPRD	Medcode
16225	E010.00	Alcohol withdrawal delirium	Alcoholism	Alcoholism		CPRD	Medcode
22277	E010.11	DTs - delirium tremens	Alcoholism	Alcoholism		CPRD	Medcode
1476	E010.12	Delirium tremens	Alcoholism	Alcoholism		CPRD	Medcode
20762	E011.00	Alcohol amnestic syndrome	Alcoholism	Alcoholism		CPRD	Medcode
4500	E011000	Korsakov's alcoholic psychosis	Alcoholism	Alcoholism		CPRD	Medcode
11106	E011100	Korsakov's alcoholic psychosis with peripheral neuritis	Alcoholism	Alcoholism		CPRD	Medcode
18636	E011200	Wernicke-Korsakov syndrome	Alcoholism	Alcoholism		CPRD	Medcode
41920	E011z00	Alcohol amnestic syndrome NOS	Alcoholism	Alcoholism		CPRD	Medcode
54505	E012.00	Other alcoholic dementia	Alcoholism	Alcoholism		CPRD	Medcode
27342	E012.11	Alcoholic dementia NOS	Alcoholism	Alcoholism		CPRD	Medcode
37946	E012000	Chronic alcoholic brain syndrome	Alcoholism	Alcoholism		CPRD	Medcode
25110	E013.00	Alcohol withdrawal hallucinosis	Alcoholism	Alcoholism		CPRD	Medcode
57939	E014.00	Pathological alcohol intoxication	Alcoholism	Alcoholism		CPRD	Medcode
20407	E014.11	Drunkenness - pathological	Alcoholism	Alcoholism		CPRD	Medcode
30404	E015.00	Alcoholic paranoia	Alcoholism	Alcoholism		CPRD	Medcode
33670	E01y.00	Other alcoholic psychosis	Alcoholism	Alcoholism		CPRD	Medcode
2082	E01y000	Alcohol withdrawal syndrome	Alcoholism	Alcoholism		CPRD	Medcode
68111	E01yz00	Other alcoholic psychosis NOS	Alcoholism	Alcoholism		CPRD	Medcode
67651	E01z.00	Alcoholic psychosis NOS	Alcoholism	Alcoholism		CPRD	Medcode
E10	E10	Type 1 diabetes mellitus	Type 1 diabetes mellitus	Uncomplicated Diabetes		HES	ICD10
24989	E10.7%	Oesophageal varices with bleeding	GI Bleeding	GI Bleeding		CPRD	Medcode
96756	E10.8%	Oesophageal varices with bleeding in diseases EC	GI Bleeding	GI Bleeding		CPRD	Medcode
8363	E10.9%	Oesophageal varices in alcoholic cirrhosis of the liver	Alcoholism	Alcoholism		CPRD	Medcode
E10.0%	E100%	Type 1 diabetes mellitus with coma	Type 1 diabetes mellitus with coma	Uncomplicated Diabetes		HES	ICD10
E10.1%	E101%	Type 1 diabetes mellitus with ketoacidosis	Type 1 diabetes mellitus with ketoacidosis	Uncomplicated Diabetes		HES	ICD10
E10.2%	E102%	Type 1 diabetes mellitus with renal complications	Type 1 diabetes mellitus with renal complications	Diabetes with complications		HES	ICD10
E10.3%	E103%	Type 1 diabetes mellitus with ophthalmic complications	Type 1 diabetes mellitus with ophthalmic complications	Diabetes with complications		HES	ICD10
E10.4%	E104%	Type 1 diabetes mellitus with neurological complications	Type 1 diabetes mellitus with neurological complications	Diabetes with complications		HES	ICD10
E10.5%	E105%	Type 1 diabetes mellitus with peripheral circulatory complications	Type 1 diabetes mellitus with peripheral circulatory complications	Diabetes with complications		HES	ICD10
E10.5%	E105%	Type 1 diabetes mellitus with peripheral circulatory complications	Type 1 diabetes mellitus with peripheral circulatory complications	Peripheral vascular disease		HES	ICD10
E10.6%	E106%	Type 1 diabetes mellitus with other specified complications	Type 1 diabetes mellitus with other specified complications	Diabetes with complications		HES	ICD10
E10.7%	E107%	Type 1 diabetes mellitus with multiple complications	Type 1 diabetes mellitus with multiple complications	Diabetes with complications		HES	ICD10
E10.8%	E108%	Type 1 diabetes mellitus with unspecified complications	Type 1 diabetes mellitus with unspecified complications	Diabetes with complications		HES	ICD10
E10.9%	E109%	Type 1 diabetes mellitus without complications	Type 1 diabetes mellitus without complications	Uncomplicated Diabetes		HES	ICD10
E11	E11	Type 2 diabetes mellitus	Type 2 diabetes mellitus	Uncomplicated Diabetes		HES	ICD10
E11.0%	E110%	Type 2 diabetes mellitus with coma	Type 2 diabetes mellitus with coma	Uncomplicated Diabetes		HES	ICD10
E11.1%	E111%	Type 2 diabetes mellitus with ketoacidosis	Type 2 diabetes mellitus with ketoacidosis	Uncomplicated Diabetes		HES	ICD10
E11.2%	E112%	Type 2 diabetes mellitus with renal complications	Type 2 diabetes mellitus with renal complications	Diabetes with complications		HES	ICD10
E11.3%	E113%	Type 2 diabetes mellitus with ophthalmic complications	Type 2 diabetes mellitus with ophthalmic complications	Diabetes with complications		HES	ICD10
E11.4%	E114%	Type 2 diabetes mellitus with neurological complications	Type 2 diabetes mellitus with neurological complications	Diabetes with complications		HES	ICD10
E11.5%	E115%	Type 2 diabetes mellitus with peripheral circulatory complications	Type 2 diabetes mellitus with peripheral circulatory complications	Peripheral vascular disease		HES	ICD10
E11.6%	E116%	Type 2 diabetes mellitus with other specified complications	Type 2 diabetes mellitus with other specified complications	Diabetes with complications		HES	ICD10
E11.7%	E117%	Type 2 diabetes mellitus with multiple complications	Type 2 diabetes mellitus with multiple complications	Diabetes with complications		HES	ICD10
E11.8%	E118%	Type 2 diabetes mellitus with unspecified complications	Type 2 diabetes mellitus with unspecified complications	Diabetes with complications		HES	ICD10
E11.9%	E119%	Type 2 diabetes mellitus without complications	Type 2 diabetes mellitus without complications	Uncomplicated Diabetes		HES	ICD10
E12	E12	Malnutrition-related diabetes mellitus	Malnutrition-related diabetes mellitus	Diabetes with complications		HES	ICD10
E12.0%	E120%	Malnutrition-related diabetes mellitus with coma	Malnutrition-related diabetes mellitus with coma	Diabetes with complications		HES	ICD10
E12.1%	E121%	Malnutrition-related diabetes mellitus with ketoacidosis	Malnutrition-related diabetes mellitus with ketoacidosis	Diabetes with complications		HES	ICD10
E12.2%	E122%	Malnutrition-related diabetes mellitus with renal complications	Malnutrition-related diabetes mellitus with renal complications	Diabetes with complications		HES	ICD10
E12.3%	E123%	Malnutrition-related diabetes mellitus with ophthalmic complications	Malnutrition-related diabetes mellitus with ophthalmic complications	Diabetes with complications		HES	ICD10
E12.4%	E124%	Malnutrition-related diabetes mellitus with neurological complications	Malnutrition-related diabetes mellitus with neurological complications	Diabetes with complications		HES	ICD10
E12.5%	E125%	Malnutrition-related diabetes mellitus with peripheral circulatory complications	Malnutrition-related diabetes mellitus with peripheral circulatory complications	Diabetes with complications		HES	ICD10
E12.6%	E126%	Malnutrition-related diabetes mellitus with other specified complications	Malnutrition-related diabetes mellitus with other specified complications	Diabetes with complications		HES	ICD10
E12.7%	E127%	Malnutrition-related diabetes mellitus with multiple complications	Malnutrition-related diabetes mellitus with multiple complications	Diabetes with complications		HES	ICD10
E12.8%	E128%	Malnutrition-related diabetes mellitus with unspecified complications	Malnutrition-related diabetes mellitus with unspecified complications	Diabetes with complications		HES	ICD10
E12.9%	E129%	Malnutrition-related diabetes mellitus without complications	Malnutrition-related diabetes mellitus without complications	Diabetes with complications		HES	ICD10
E13	E13	Other specified diabetes mellitus	Other specified diabetes mellitus	Uncomplicated Diabetes		HES	ICD10
E13.1%	E131%	Other specified diabetes mellitus with ketoacidosis	Other specified diabetes mellitus with ketoacidosis	Uncomplicated Diabetes		HES	ICD10
E13.2%	E132%	Other specified diabetes mellitus with renal complications	Other specified diabetes mellitus with renal complications	Diabetes with complications		HES	ICD10
E13.3%	E133%	Other specified diabetes mellitus with ophthalmic complications	Other specified diabetes mellitus with ophthalmic complications	Diabetes with complications		HES	ICD10
E13.4%	E134%	Other specified diabetes mellitus with neurological complications	Other specified diabetes mellitus with neurological complications	Diabetes with complications		HES	ICD10
E13.5%	E135%	Other specified diabetes mellitus with peripheral circulatory complications	Other specified diabetes mellitus with peripheral circulatory complications	Diabetes with complications		HES	ICD10
E13.5%	E135%	Other specified diabetes mellitus with peripheral circulatory complications	Other specified diabetes mellitus with peripheral circulatory complications	Peripheral vascular disease		HES	ICD10
E13.6%	E136%	Other specified diabetes mellitus with other specified complications	Other specified diabetes mellitus with other specified complications	Diabetes with complications		HES	ICD10
E13.7%	E137%	Other specified diabetes mellitus with multiple complications	Other specified diabetes mellitus with multiple complications	Diabetes with complications		HES	ICD10
E13.8%	E138%	Other specified diabetes mellitus with unspecified complications	Other specified diabetes mellitus with unspecified complications	Diabetes with complications		HES	ICD10
E13.9%	E139%	Other specified diabetes mellitus without complications	Other specified diabetes mellitus without complications	Uncomplicated Diabetes		HES	ICD10
E14	E14	Unspecified diabetes mellitus	Unspecified diabetes mellitus	Uncomplicated Diabetes		HES	ICD10
E14.0%	E140%	Unspecified diabetes mellitus with coma	Unspecified diabetes mellitus with coma	Uncomplicated Diabetes		HES	ICD10
E14.1%	E141%	Unspecified diabetes mellitus with ketoacidosis	Unspecified diabetes mellitus with ketoacidosis	Uncomplicated Diabetes		HES	ICD10
E14.2%	E142%	Unspecified diabetes mellitus with renal complications	Unspecified diabetes mellitus with renal complications	Diabetes with complications		HES	ICD10
E14.3%	E143%	Unspecified diabetes mellitus with ophthalmic complications	Unspecified diabetes mellitus with ophthalmic complications	Diabetes with complications		HES	ICD10
E14.4%	E144%	Unspecified diabetes mellitus with neurological complications	Unspecified diabetes mellitus with neurological complications	Diabetes with complications		HES	ICD10
E14.5%	E145%	Unspecified diabetes mellitus with peripheral circulatory complications	Unspecified diabetes mellitus with peripheral circulatory complications	Diabetes with complications		HES	ICD10
E14.6%	E146%	Unspecified diabetes mellitus with other specified complications	Unspecified diabetes mellitus with other specified complications	Diabetes with complications		HES	ICD10
E14.7%	E147%	Unspecified diabetes mellitus with multiple complications	Unspecified diabetes mellitus with multiple complications	Diabetes with complications		HES	ICD10
E14.8%	E148%	Unspecified diabetes mellitus with unspecified complications	Unspecified diabetes mellitus with unspecified complications	Diabetes with complications		HES	ICD10
E14.9%	E149%	Unspecified diabetes mellitus without complications	Unspecified diabetes mellitus without complications	Uncomplicated Diabetes		HES	ICD10
2084	E23..00	Alcohol dependence syndrome	Alcoholism	Alcoholism		CPRD	Medcode
2081	E23..11	Alcoholism	Alcoholism	Alcoholism		CPRD	Medcode
1399	E23..12	Alcohol problem drinking	Alcoholism	Alcoholism		CPRD	Medcode
5740	E230.00	Acute alcoholic intoxication in alcoholism	Alcoholism	Alcoholism		CPRD	Medcode
57714	E230.11	Alcohol dependence with acute alcoholic intoxication	Alcoholism	Alcoholism		CPRD	Medcode
40530	E230000	Acute alcoholic intoxication, unspecified, in alcoholism	Alcoholism	Alcoholism		CPRD	Medcode
56947	E230100	Continuous acute alcoholic intoxication in alcoholism	Alcoholism	Alcoholism		CPRD	Medcode
21624	E230200	Episodic acute alcoholic intoxication in alcoholism	Alcoholism	Alcoholism		CPRD	Medcode
59574	E230300	Acute alcoholic intoxication in remission, in alcoholism	Alcoholism	Alcoholism		CPRD	Medcode
36296	E230z00	Acute alcoholic intoxication in alcoholism NOS	Alcoholism	Alcoholism		CPRD	Medcode
31443	E231.00	Chronic alcoholism	Alcoholism	Alcoholism		CPRD	Medcode
37605	E231.11	Dipsomania	Alcoholism	Alcoholism		CPRD	Medcode
43193	E231000	Unspecified chronic alcoholism	Alcoholism	Alcoholism		CPRD	Medcode
24064	E231100	Continuous chronic alcoholism	Alcoholism	Alcoholism		CPRD	Medcode
26106	E231200	Episodic chronic alcoholism	Alcoholism	Alcoholism		CPRD	Medcode
24485	E231300	Chronic alcoholism in remission	Alcoholism	Alcoholism		CPRD	Medcode
33635	E231z00	Chronic alcoholism NOS	Alcoholism	Alcoholism		CPRD	Medcode
6169	E23z.00	Alcohol dependence syndrome NOS	Alcoholism	Alcoholism		CPRD	Medcode
E24.4%	E244%	Alcohol-induced pseudo-Cushing syndrome	Alcoholism	Alcoholism		HES	ICD10
87505	E247.11	Absinthe addiction	Alcoholism	Alcoholism		CPRD	Medcode
7746	E250.00	Nondependent alcohol abuse	Alcoholism	Alcoholism		CPRD	Medcode
12271	E250.11	Drunkenness NOS	Alcoholism	Alcoholism		CPRD	Medcode
27518	E250.12	Hangover (alcohol)	Alcoholism	Alcoholism		CPRD	Medcode
17777	E250.13	Inebriety NOS	Alcoholism	Alcoholism		CPRD	Medcode
3782	E250.14	Intoxication - alcohol	Alcoholism	Alcoholism		CPRD	Medcode
669	E250000	Nondependent alcohol abuse, unspecified	Alcoholism	Alcoholism		CPRD	Medcode
23610	E250100	Nondependent alcohol abuse, continuous	Alcoholism	Alcoholism		CPRD	Medcode
12974	E250200	Nondependent alcohol abuse, episodic	Alcoholism	Alcoholism		CPRD	Medcode
31569	E250300	Nondependent alcohol abuse in remission	Alcoholism	Alcoholism		CPRD	Medcode
28150	E250z00	Nondependent alcohol abuse NOS	Alcoholism	Alcoholism		CPRD	Medcode
7664	Eu00.00	[X]Dementia in Alzheimer's disease	Dementia in Alzheimer's disease	Dementia		CPRD	Medcode
49263	Eu00000	[X]Dementia in Alzheimer's disease with early onset	Dementia in Alzheimer's disease	Dementia		CPRD	Medcode
25704	Eu00011	[X]Presenile dementia,Alzheimer's type	Dementia in Alzheimer's disease	Dementia		CPRD	Medcode
60059	Eu00012	[X]Primary degen dementia, Alzheimer's type, presenile onset	Dementia in Alzheimer's disease	Dementia		CPRD	Medcode
61528	Eu00013	[X]Alzheimer's disease type 2	Dementia in Alzheimer's disease	Dementia		CPRD	Medcode
38678	Eu00100	[X]Dementia in Alzheimer's disease with late onset	Dementia in Alzheimer's disease	Dementia		CPRD	Medcode
46762	Eu00111	[X]Alzheimer's disease type 1	Dementia in Alzheimer's disease	Dementia		CPRD	Medcode
11379	Eu00112	[X]Senile dementia,Alzheimer's type	Dementia in Alzheimer's disease	Dementia		CPRD	Medcode
43346	Eu00113	[X]Primary degen dementia of Alzheimer's type, senile onset	Dementia in Alzheimer's disease	Dementia		CPRD	Medcode
30706	Eu00200	[X]Dementia in Alzheimer's dis, atypical or mixed type	Dementia in Alzheimer's disease	Dementia		CPRD	Medcode
29386	Eu00z00	[X]Dementia in Alzheimer's disease, unspecified	Dementia in Alzheimer's disease	Dementia		CPRD	Medcode
8195	Eu00z11	[X]Alzheimer's dementia unspec	Dementia in Alzheimer's disease	Dementia		CPRD	Medcode
6578	Eu01.00	[X]Vascular dementia	Vascular dementia	Dementia		CPRD	Medcode
9565	Eu01.11	[X]Arteriosclerotic dementia	Vascular dementia	Dementia		CPRD	Medcode
46488	Eu01000	[X]Vascular dement acute onset	Vascular dementia	Dementia		CPRD	Medcode
11175	Eu01100	[X]Multi-infarct dementia	Vascular dementia	Dementia		CPRD	Medcode
11175	Eu01100	[X]Multi-infarct dementia	Vascular dementia	Dementia		CPRD	Medcode
55838	Eu01111	[X]Predom cortical dementia	Vascular dementia	Dementia		CPRD	Medcode
55838	Eu01111	[X]Predom cortical dementia	Vascular dementia	Dementia		CPRD	Medcode
8934	Eu01200	[X]Subcortical vascular dement	Vascular dementia	Dementia		CPRD	Medcode
31016	Eu01300	[X]Mix cort/subcor vasc dement	Vascular dementia	Dementia		CPRD	Medcode
55313	Eu01y00	[X]Other vascular dementia	Vascular dementia	Dementia		CPRD	Medcode
19393	Eu01z00	[X]Vascular dementia unspecif	Vascular dementia	Dementia		CPRD	Medcode
41185	Eu02400	[X]Dementia in HIV disease	AIDS	AIDS		CPRD	Medcode
4693	Eu02z00	[X] Unspecified dementia	Unspecified dementia	Dementia		CPRD	Medcode
48501	Eu02z11	[X] Presenile dementia NOS	Unspecified dementia	Dementia		CPRD	Medcode
47619	Eu02z12	[X] Presenile psychosis NOS	Unspecified dementia	Dementia		CPRD	Medcode
4357	Eu02z14	[X] Senile dementia NOS	Unspecified dementia	Dementia		CPRD	Medcode
27935	Eu02z15	[X] Senile psychosis NOS	Unspecified dementia	Dementia		CPRD	Medcode
27759	Eu02z16	[X]Sen dementia,depress/paran	Unspecified dementia	Dementia		CPRD	Medcode
7389	Eu04.12	[X]Acute / subacute confusional state, nonalcoholic	Alcoholism	Alcoholism		CPRD	Medcode
5611	Eu10.00	[X]Mental and behavioural disorders due to use of alcohol	Alcoholism	Alcoholism		CPRD	Medcode
44299	Eu10000	[X]Mental & behav dis due to use alcohol: acute intoxication	Alcoholism	Alcoholism		CPRD	Medcode
9508	Eu10011	[X]Acute alcoholic drunkenness	Alcoholism	Alcoholism		CPRD	Medcode
21879	Eu10100	[X]Mental and behav dis due to use of alcohol: harmful use	Alcoholism	Alcoholism		CPRD	Medcode
39327	Eu10200	[X]Mental and behav dis due to use alcohol: dependence syndr	Alcoholism	Alcoholism		CPRD	Medcode
28780	Eu10211	[X]Alcohol addiction	Alcoholism	Alcoholism		CPRD	Medcode
5758	Eu10212	[X]Chronic alcoholism	Alcoholism	Alcoholism		CPRD	Medcode
69691	Eu10213	[X]Dipsomania	Alcoholism	Alcoholism		CPRD	Medcode
20514	Eu10300	[X]Mental and behav dis due to use alcohol: withdrawal state	Alcoholism	Alcoholism		CPRD	Medcode
64101	Eu10400	[X]Alcohol withdrawal delirium	Alcoholism	Alcoholism		CPRD	Medcode
17259	Eu10411	[X]Delirium tremens, alcohol induced	Alcoholism	Alcoholism		CPRD	Medcode
12353	Eu10500	[X]Mental & behav dis due to use alcohol: psychotic disorder	Alcoholism	Alcoholism		CPRD	Medcode
6467	Eu10511	[X]Alcoholic hallucinosis	Alcoholism	Alcoholism		CPRD	Medcode
65932	Eu10512	[X]Alcoholic jealousy	Alcoholism	Alcoholism		CPRD	Medcode
30162	Eu10513	[X]Alcoholic paranoia	Alcoholism	Alcoholism		CPRD	Medcode
17607	Eu10514	[X]Alcoholic psychosis NOS	Alcoholism	Alcoholism		CPRD	Medcode
39799	Eu10600	[X]Mental and behav dis due to use alcohol: amnesic syndrome	Alcoholism	Alcoholism		CPRD	Medcode
11670	Eu10611	[X]Korsakov's psychosis, alcohol induced	Alcoholism	Alcoholism		CPRD	Medcode
62000	Eu10700	[X]Resid psychotic due alcohol	Alcoholism	Alcoholism		CPRD	Medcode
26323	Eu10711	[X]Alcoholic dementia NOS	Alcoholism	Alcoholism		CPRD	Medcode
37691	Eu10712	[X]Chronic alcoholic brain syndrome	Alcoholism	Alcoholism		CPRD	Medcode
32927	Eu10800	[X]Alcohol withdrawal-induced seizure	Alcoholism	Alcoholism		CPRD	Medcode
45169	Eu10y00	[X]Men & behav dis due to use alcohol: oth men & behav dis	Alcoholism	Alcoholism		CPRD	Medcode
64389	Eu10z00	[X]Ment & behav dis due use alcohol: unsp ment & behav dis	Alcoholism	Alcoholism		CPRD	Medcode
F00%	F00%	Dementia in Alzheimer disease (	Dementia in Alzheimer disease (	Dementia		HES	ICD10
F01%	F01%	Vascular dementia	Vascular dementia	Dementia		HES	ICD10
F02%	F02%	Dementia in other diseases classified elsewhere	Dementia in other diseases classified elsewhere	Dementia		HES	ICD10
F02.4%	F024%	Dementia in human immunodeficiency virus [HIV] disease	AIDS	AIDS		HES	ICD10
F03%	F03%	Unspecified dementia	Unspecified dementia	Dementia		HES	ICD10
58576	F038.00	Tropical spastic paraplegia	Paraplegia and tetraplegia	Hemiplegia		CPRD	Medcode
F05.1%	F051%	Delirium superimposed on dementia	Delirium superimposed on dementia	Dementia		HES	ICD10
F10%	F10%	Mental and behavioural disorders due to use of alcohol	Alcoholism	Alcoholism		HES	ICD10
1917	F110.00	Alzheimer's disease	Alzheimer disease	Dementia		CPRD	Medcode
16797	F110000	Alzheimer dis wth early onset	Alzheimer disease	Dementia		CPRD	Medcode
32057	F110100	Alzheimer's dis wth late onset	Alzheimer disease	Dementia		CPRD	Medcode
47555	F11x000	Cerebral degeneration due to alcoholism	Alcoholism	Alcoholism		CPRD	Medcode
36748	F11x011	Alcoholic encephalopathy	Alcoholism	Alcoholism		CPRD	Medcode
54744	F11x200	Cerebral degen cerebrovasc dis	Other cerebrovascular disease	Other cerebrovascular disease		CPRD	Medcode
5443	F122.00	Malignant neuroleptic syndrome	Cancer Other	Any Malignancy		CPRD	Medcode
73943	F137.11	Athetoid cerebral palsy	Cerebral palsy	Hemiplegia		CPRD	Medcode
42406	F137.12	Athetosis - congenital	Cerebral palsy	Hemiplegia		CPRD	Medcode
16977	F137000	Athetoid cerebral palsy	Cerebral palsy	Hemiplegia		CPRD	Medcode
92598	F137100	Double athetosis	Cerebral palsy	Hemiplegia		CPRD	Medcode
66314	F137111	Congenital athetosis	Cerebral palsy	Hemiplegia		CPRD	Medcode
3514	F141.00	Hereditary spastic paraplegia	Hemiplegia	Hemiplegia		CPRD	Medcode
33839	F144000	Cerebellar ataxia due to alcoholism	Alcoholism	Alcoholism		CPRD	Medcode
72449	F161300	Myelopathy due to haematomyelia	Haematomyelia	Haematomyelia		CPRD	Medcode
5095	F21y200	Binswanger's disease	Other cerebrovascular disease	Other cerebrovascular disease		CPRD	Medcode
68194	F21y211	Binswanger's encephalopathy	Other cerebrovascular disease	Other cerebrovascular disease		CPRD	Medcode
1749	F22..00	Hemiplegia	Hemiplegia	Hemiplegia		CPRD	Medcode
807	F22..11	Hemiparesis	Hemiplegia	Hemiplegia		CPRD	Medcode
39085	F220.00	Flaccid hemiplegia	Hemiplegia	Hemiplegia		CPRD	Medcode
20122	F221.00	Spastic hemiplegia	Hemiplegia	Hemiplegia		CPRD	Medcode
35106	F221.11	Spastic foot	Hemiplegia	Hemiplegia		CPRD	Medcode
8933	F222.00	Left hemiplegia	Hemiplegia	Hemiplegia		CPRD	Medcode
8862	F222.11	Left sided weakness	Hemiplegia	Hemiplegia		CPRD	Medcode
3293	F223.00	Right hemiplegia	Hemiplegia	Hemiplegia		CPRD	Medcode
2713	F223.11	Right sided weakness	Hemiplegia	Hemiplegia		CPRD	Medcode
8492	F22z.00	Hemiplegia NOS	Hemiplegia	Hemiplegia		CPRD	Medcode
2069	F23..00	Congenital cerebral palsy	Cerebral palsy	Hemiplegia		CPRD	Medcode
15530	F23..11	Congen spastic cerebral palsy	Cerebral palsy	Hemiplegia		CPRD	Medcode
5560	F23..12	Infantile cerebral palsy	Cerebral palsy	Hemiplegia		CPRD	Medcode
39971	F23..13	Littles disease	Cerebral palsy	Hemiplegia		CPRD	Medcode
61219	F23..14	Cerebral atonia	Cerebral palsy	Hemiplegia		CPRD	Medcode
25324	F230.00	Congenital diplegia	Hemiplegia	Hemiplegia		CPRD	Medcode
99040	F230.11	Paraplegia - congenital	Hemiplegia	Hemiplegia		CPRD	Medcode
37160	F230000	Congenital paraplegia	Hemiplegia	Hemiplegia		CPRD	Medcode
5512	F230100	Cerebral palsy with spastic diplegia	Hemiplegia	Hemiplegia		CPRD	Medcode
104775	F230111	Spastic diplegic cerebral palsy	Hemiplegia	Hemiplegia		CPRD	Medcode
45551	F230z00	Congenital diplegia NOS	Hemiplegia	Hemiplegia		CPRD	Medcode
27966	F231.00	Congenital hemiplegia	Hemiplegia	Hemiplegia		CPRD	Medcode
21249	F232.00	Congenital quadriplegia	Hemiplegia	Hemiplegia		CPRD	Medcode
48126	F232.11	Tetraplegia - congenital	Hemiplegia	Hemiplegia		CPRD	Medcode
33925	F233.00	Congenital monoplegia	Cerebral palsy	Hemiplegia		CPRD	Medcode
2019	F234.00	Infantile hemiplegia NOS	Hemiplegia	Hemiplegia		CPRD	Medcode
53178	F23y.00	Other congen cerebral palsy	Cerebral palsy	Hemiplegia		CPRD	Medcode
21548	F23y000	Ataxic infant cerebral palsy	Cerebral palsy	Hemiplegia		CPRD	Medcode
104828	F23y100	Flaccid infant cerebral palsy	Cerebral palsy	Hemiplegia		CPRD	Medcode
25570	F23y200	Spastic cerebral palsy	Cerebral palsy	Hemiplegia		CPRD	Medcode
49967	F23y300	Dyskinetic cerebral palsy	Cerebral palsy	Hemiplegia		CPRD	Medcode
52659	F23y400	Ataxic diplegic cerebral palsy	Cerebral palsy	Hemiplegia		CPRD	Medcode
52659	F23y400	Ataxic diplegic cerebral palsy	Cerebral palsy	Hemiplegia		CPRD	Medcode
95132	F23y500	Worster-Drought syndrome	Cerebral palsy	Hemiplegia		CPRD	Medcode
100627	F23y511	Congenital suprabulbar paresis	Cerebral palsy	Hemiplegia		CPRD	Medcode
107551	F23y600	Choreoathetoid cerebral palsy	Cerebral palsy	Hemiplegia		CPRD	Medcode
12666	F23yz00	Other inf.cerebral palsy NOS	Cerebral palsy	Hemiplegia		CPRD	Medcode
28306	F23z.00	Congenital cerebral palsy NOS	Cerebral palsy	Hemiplegia		CPRD	Medcode
39630	F24..00	Other paralytic syndromes	Hemiplegia	Hemiplegia		CPRD	Medcode
9271	F240.00	Quadriplegia	Hemiplegia	Hemiplegia		CPRD	Medcode
16117	F240.11	Tetraplegia	Hemiplegia	Hemiplegia		CPRD	Medcode
46128	F240000	Flaccid tetraplegia	Hemiplegia	Hemiplegia		CPRD	Medcode
35540	F240100	Spastic tetraplegia	Hemiplegia	Hemiplegia		CPRD	Medcode
3063	F241.00	Paraplegia	Hemiplegia	Hemiplegia		CPRD	Medcode
46175	F241000	Flaccid paraplegia	Hemiplegia	Hemiplegia		CPRD	Medcode
9375	F241100	Spastic paraplegia	Hemiplegia	Hemiplegia		CPRD	Medcode
22907	F242.00	Diplegia of upper limbs	Hemiplegia	Hemiplegia		CPRD	Medcode
16033	F243.00	Monoplegia of lower limb	Hemiplegia	Hemiplegia		CPRD	Medcode
23632	F244.00	Monoplegia of upper limb	Hemiplegia	Hemiplegia		CPRD	Medcode
45795	F245.00	Monoplegia unspecified	Hemiplegia	Hemiplegia		CPRD	Medcode
39082	F24yz00	Other paralytic syndromes NOS	Hemiplegia	Hemiplegia		CPRD	Medcode
30604	F25B.00	Alcohol-induced epilepsy	Alcoholism	Alcoholism		CPRD	Medcode
12793	F2A..00	Hemiparesis	Hemiplegia	Hemiplegia		CPRD	Medcode
65275	F2Az.00	Hemiparesis NOS	Hemiplegia	Hemiplegia		CPRD	Medcode
104498	F2B..00	Cerebral palsy	Cerebral palsy	Hemiplegia		CPRD	Medcode
104580	F2B0.00	Spastic quadripleg cereb palsy	Cerebral palsy	Hemiplegia		CPRD	Medcode
105133	F2B1.00	Spastic hemipleg cerebr palsy	Cerebral palsy	Hemiplegia		CPRD	Medcode
104782	F2By.00	Other cerebral palsy	Cerebral palsy	Hemiplegia		CPRD	Medcode
104654	F2Bz.00	Cerebral palsy NOS	Cerebral palsy	Hemiplegia		CPRD	Medcode
1831	F330000	Cervical rib syndrome	Other disorders of arteries and arterioles	Other vascular diseases		CPRD	Medcode
57313	F371.00	Polyneurop.+ collagen vasc.dis	Other systemic involvement of connective tissue	Rheumatological Disease		CPRD	Medcode
44095	F371000	Polyneuropathy + DLE	Systemic lupus erythematosus	Rheumatological Disease		CPRD	Medcode
62401	F371200	Polyneuropathy+rheumatoid arth	Seropositive rheumatoid arthritis	Rheumatological Disease		CPRD	Medcode
71258	F371z00	Polyneur.+collag.vasc.dis.NOS	Other systemic involvement of connective tissue	Rheumatological Disease		CPRD	Medcode
31790	F372.00	Polyneuropathy in diabetes	Diabetic neuropathy	Diabetes with complications		CPRD	Medcode
5002	F372.11	Diabetic polyneuropathy	Diabetic neuropathy	Diabetes with complications		CPRD	Medcode
2342	F372.12	Diabetic neuropathy	Diabetic neuropathy	Diabetes with complications		CPRD	Medcode
48078	F372000	Acute painful diabetic neuropathy	Diabetic neuropathy	Diabetes with complications		CPRD	Medcode
35785	F372100	Chronic painful diabetic neuropathy	Diabetic neuropathy	Diabetes with complications		CPRD	Medcode
24571	F372200	Asymptomatic diabetic neuropathy	Diabetic neuropathy	Diabetes with complications		CPRD	Medcode
30537	F373.00	Polyneuropathy in malignant disease	Cancer Other	Any Malignancy		CPRD	Medcode
19454	F374A00	Polyneuropathy in uraemia	Chronic kidney disease	Renal Disease		CPRD	Medcode
2925	F375.00	Alcoholic polyneuropathy	Alcoholism	Alcoholism		CPRD	Medcode
32270	F381000	Eaton-Lambert syndrome	Malignant neoplasm, without specification of site	Metastatic Solid Tumour		CPRD	Medcode
105082	F381011	Lambert-Eaton syndrome	Malignant neoplasm, without specification of site	Metastatic Solid Tumour		CPRD	Medcode
57551	F381100	Myasthenic syndrome due to other malignancy	Cancer Other	Any Malignancy		CPRD	Medcode
2340	F381311	Diabetic amyotrophy	Other Diabetic complication	Diabetes with complications		CPRD	Medcode
31742	F394100	Alcoholic myopathy	Alcoholism	Alcoholism		CPRD	Medcode
108072	F396100	Myopathy + DLE	Systemic lupus erythematosus	Rheumatological Disease		CPRD	Medcode
49482	F396200	Myopathy due to malignant disease	Cancer Other	Any Malignancy		CPRD	Medcode
31209	F396400	Myopathy+rheumatoid arthritis	Seropositive rheumatoid arthritis	Rheumatological Disease		CPRD	Medcode
55601	F396600	Myopathy + scleroderma	Systemic sclerosis	Rheumatological Disease		CPRD	Medcode
21022	F396700	Myopathy + Sjogren's disease	Other systemic involvement of connective tissue	Rheumatological Disease		CPRD	Medcode
37315	F3y0.00	Diabetic mononeuropathy	Diabetic neuropathy	Diabetes with complications		CPRD	Medcode
63376	F402100	Malignant myopia	Cancer Other	Any Malignancy		CPRD	Medcode
2629	F404500	Intra-ocular haemorrhage	Intraocular bleeding	Intraocular bleeding		CPRD	Medcode
1323	F420.00	Diabetic retinopathy	Diabetic eye	Diabetes with complications		CPRD	Medcode
7069	F420000	Background diabetic retinopathy	Diabetic eye	Diabetes with complications		CPRD	Medcode
3286	F420100	Proliferative diabetic retinopathy	Diabetic eye	Diabetes with complications		CPRD	Medcode
2986	F420200	Preproliferative diabetic retinopathy	Diabetic eye	Diabetes with complications		CPRD	Medcode
10099	F420300	Advanced diabetic maculopathy	Diabetic eye	Diabetes with complications		CPRD	Medcode
3837	F420400	Diabetic maculopathy	Diabetic eye	Diabetes with complications		CPRD	Medcode
47584	F420500	Advanced diabetic retinal disease	Diabetic eye	Diabetes with complications		CPRD	Medcode
10755	F420600	Non proliferative diabetic retinopathy	Diabetic eye	Diabetes with complications		CPRD	Medcode
30477	F420700	High risk proliferative diabetic retinopathy	Diabetic eye	Diabetes with complications		CPRD	Medcode
65463	F420800	High risk non proliferative diabetic retinopathy	Diabetic eye	Diabetes with complications		CPRD	Medcode
11626	F420z00	Diabetic retinopathy NOS	Diabetic eye	Diabetes with complications		CPRD	Medcode
1195	F423600	Amaurosis fugax	Transient cerebral ischaemia	Transient cerebral ischaemia		CPRD	Medcode
69892	F424300	Retinal pigment epithelium haemorrhagic detachment	Intraocular bleeding	Intraocular bleeding		CPRD	Medcode
10779	F42y.11	Haemorrhage - retinal	Intraocular bleeding	Intraocular bleeding		CPRD	Medcode
46938	F42y100	Superficial retinal haemorrhage	Intraocular bleeding	Intraocular bleeding		CPRD	Medcode
71253	F42y300	Deep retinal haemorrhage	Intraocular bleeding	Intraocular bleeding		CPRD	Medcode
28765	F42y400	Subretinal haemorrhage	Intraocular bleeding	Intraocular bleeding		CPRD	Medcode
3039	F42y500	Retinal haemorrhage NOS	Intraocular bleeding	Intraocular bleeding		CPRD	Medcode
67906	F431400	Metastatic disseminated retinitis	Cancer Other	Metastatic Solid Tumour		CPRD	Medcode
37550	F436.00	Choroidal haemorrhage and rupture	Intraocular bleeding	Intraocular bleeding		CPRD	Medcode
15464	F436000	Unspecified choroidal haemorrhage	Intraocular bleeding	Intraocular bleeding		CPRD	Medcode
28763	F436100	Expulsive choroidal haemorrhage	Intraocular bleeding	Intraocular bleeding		CPRD	Medcode
59812	F436z00	Choroidal haemorrhage or rupture NOS	Intraocular bleeding	Intraocular bleeding		CPRD	Medcode
71197	F437200	Haemorrhagic choroidal detachment	Intraocular bleeding	Intraocular bleeding		CPRD	Medcode
48479	F456400	Glaucoma due to ocular tumour or cyst	Cancer Other	Any Malignancy		CPRD	Medcode
10659	F464000	Diabetic cataract	Diabetic eye	Diabetes with complications		CPRD	Medcode
23657	F4A3200	Keratoconjunct.sicca ex.Sjogr.	Other systemic involvement of connective tissue	Rheumatological Disease		CPRD	Medcode
22176	F4Ey000	Haemorrhage of eyelid	Intraocular bleeding	Intraocular bleeding		CPRD	Medcode
33360	F4G3200	Exophthalmos due to orbital haemorrhage	Intraocular bleeding	Intraocular bleeding		CPRD	Medcode
38180	F4H4100	Optic nerve sheath haemorrhage	Intraocular bleeding	Intraocular bleeding		CPRD	Medcode
68474	F4H5100	Disorder of optic chiasm due to non-pituitary neoplasm	Cancer Other	Any Malignancy		CPRD	Medcode
1201	F4K2800	Vitreous haemorrhage	Intraocular bleeding	Intraocular bleeding		CPRD	Medcode
21799	F4K7.00	Retrobulbar haemorrhage	Intraocular bleeding	Intraocular bleeding		CPRD	Medcode
59122	Fyu3000	[X]Other Alzheimer's disease	Alzheimer disease	Dementia		CPRD	Medcode
63746	Fyu5500	[X]Other transnt cerebral ischaemic attacks+related syndroms	Other transnt cerebral ischaemic attacks+related syndroms	Transient cerebral ischaemia		CPRD	Medcode
93459	Fyu5600	[X]Other lacunar syndromes	Infarction - cerebral	Ischaemic Stroke		CPRD	Medcode
95347	Fyu5700	[X]O vasc syn/brain cer vasc d	Other cerebrovascular disease	Other cerebrovascular disease		CPRD	Medcode
90520	Fyu9000	[X]Oth infantile cerebrl palsy	Cerebral palsy	Hemiplegia		CPRD	Medcode
29702	FyuH400	[X]Vitreous haemorrhage in diseases classified elsewhere	Intraocular bleeding	Intraocular bleeding		CPRD	Medcode
G04.1%	G04.1%	Tropical spastic paraplegia	Tropical spastic paraplegia	Hemiplegia		HES	ICD10
1267	G11..00	Mitral valve diseases	Mitral valve diseases	Valve Diseases		CPRD	Medcode
16545	G11..11	Rheumatic mitral valve disease	Mitral valve diseases	Valve Diseases		CPRD	Medcode
G11.4%	G11.4%	Hereditary spastic paraplegia	Hereditary spastic paraplegia	Hemiplegia		HES	ICD10
1885	G110.00	Mitral stenosis	Mitral valve diseases	Valve Diseases		CPRD	Medcode
32435	G110.11	Rheumatic mitral stenosis	Mitral valve diseases	Valve Diseases		CPRD	Medcode
51879	G111.00	Rheumatic mitral insufficiency	Mitral valve diseases	Valve Diseases		CPRD	Medcode
21807	G111.11	Mitral incompetence - rheumatic	Mitral valve diseases	Valve Diseases		CPRD	Medcode
22837	G111.12	Mitral regurgitation - rheumatic	Mitral valve diseases	Valve Diseases		CPRD	Medcode
44488	G112.00	Mitral stenosis with insufficiency	Mitral valve diseases	Valve Diseases		CPRD	Medcode
50983	G112.12	Mitral stenosis with incompetence	Mitral valve diseases	Valve Diseases		CPRD	Medcode
44328	G112.13	Mitral stenosis with regurgitation	Mitral valve diseases	Valve Diseases		CPRD	Medcode
28662	G113.00	Nonrheumatic mitral valve stenosis	Mitral valve diseases	Valve Diseases		CPRD	Medcode
57633	G114.00	Ruptured mitral valve cusp	Mitral valve diseases	Valve Diseases		CPRD	Medcode
30443	G11z.00	Mitral valve disease NOS	Mitral valve diseases	Valve Diseases		CPRD	Medcode
18100	G12..00	Rheumatic aortic valve disease	Rheumatic aortic valve disease	Valve Diseases		CPRD	Medcode
9391	G120.00	Rheumatic aortic stenosis	Rheumatic aortic valve disease	Valve Diseases		CPRD	Medcode
32211	G121.00	Rheumatic aortic insufficiency	Rheumatic aortic valve disease	Valve Diseases		CPRD	Medcode
43347	G121.11	Aortic incompetence - rheumatic	Rheumatic aortic valve disease	Valve Diseases		CPRD	Medcode
7963	G121.12	Aortic regurgitation - rheumatic	Rheumatic aortic valve disease	Valve Diseases		CPRD	Medcode
63960	G122.00	Rheumatic aortic stenosis with insufficiency	Rheumatic aortic valve disease	Valve Diseases		CPRD	Medcode
50809	G12z.00	Rheumatic aortic valve disease NOS	Rheumatic aortic valve disease	Valve Diseases		CPRD	Medcode
10078	G13..00	Diseases of mitral and aortic valves	Diseases of mitral and aortic valves	Valve Diseases		CPRD	Medcode
8274	G130.00	Mitral and aortic stenosis	Diseases of mitral and aortic valves	Valve Diseases		CPRD	Medcode
49355	G131.00	Mitral stenosis and aortic insufficiency	Diseases of mitral and aortic valves	Valve Diseases		CPRD	Medcode
61250	G131.13	Mitral stenosis and aortic incompetence	Diseases of mitral and aortic valves	Valve Diseases		CPRD	Medcode
17596	G131.14	Mitral stenosis and aortic regurgitation	Diseases of mitral and aortic valves	Valve Diseases		CPRD	Medcode
33262	G132.00	Mitral insufficiency and aortic stenosis	Diseases of mitral and aortic valves	Valve Diseases		CPRD	Medcode
31759	G132.12	Mitral incompetence and aortic stenosis	Diseases of mitral and aortic valves	Valve Diseases		CPRD	Medcode
33907	G132.13	Mitral regurgitation and aortic stenosis	Diseases of mitral and aortic valves	Valve Diseases		CPRD	Medcode
31727	G133.00	Mitral and aortic incompetence	Diseases of mitral and aortic valves	Valve Diseases		CPRD	Medcode
94872	G133.11	Mitral and aortic insufficiency	Diseases of mitral and aortic valves	Valve Diseases		CPRD	Medcode
11878	G133.12	Mitral and aortic regurgitation	Diseases of mitral and aortic valves	Valve Diseases		CPRD	Medcode
70698	G13y.00	Multiple mitral and aortic valve involvement	Diseases of mitral and aortic valves	Valve Diseases		CPRD	Medcode
29158	G13z.00	Mitral and aortic valve disease NOS	Diseases of mitral and aortic valves	Valve Diseases		CPRD	Medcode
16373	G140.00	Tricuspid valve disease NEC	Diseases of tricuspid valve	Valve Diseases		CPRD	Medcode
31505	G140000	Rheumatic tricuspid stenosis	Diseases of tricuspid valve	Valve Diseases		CPRD	Medcode
60266	G140100	Rheumatic tricuspid insuffic.	Diseases of tricuspid valve	Valve Diseases		CPRD	Medcode
21980	G140111	Tricuspic regurgitation- rheum	Diseases of tricuspid valve	Valve Diseases		CPRD	Medcode
42239	G140112	Tricuspid incompetence - rheum	Diseases of tricuspid valve	Valve Diseases		CPRD	Medcode
93114	G140200	Rheum.tricuspid stenosis+insuf	Diseases of tricuspid valve	Valve Diseases		CPRD	Medcode
93113	G14021X	Rheum.tricuspid stenosis+regur	Diseases of tricuspid valve	Valve Diseases		CPRD	Medcode
62186	G14021Y	Rheum.tricuspid stenosis+incom	Diseases of tricuspid valve	Valve Diseases		CPRD	Medcode
56029	G140300	Tricuspid stenosis, cause unsp	Diseases of tricuspid valve	Valve Diseases		CPRD	Medcode
42128	G140400	Tricuspid insuffic.,cause unsp	Diseases of tricuspid valve	Valve Diseases		CPRD	Medcode
34869	G140412	Tricuspid incomp., cause unsp	Diseases of tricuspid valve	Valve Diseases		CPRD	Medcode
9286	G140413	Tricuspid regurg., cause unsp	Diseases of tricuspid valve	Valve Diseases		CPRD	Medcode
72306	G140500	Tricuspid stenosis+insuff,unsp	Diseases of tricuspid valve	Valve Diseases		CPRD	Medcode
49551	G140514	Tricuspid stenosis+regurg,unsp	Diseases of tricuspid valve	Valve Diseases		CPRD	Medcode
72613	G140z00	Rheum.tricuspid valve dis.NOS	Diseases of tricuspid valve	Valve Diseases		CPRD	Medcode
22262	G1yz100	Rheumatic left ventricular failure	Rheumatic left ventricular failure	Congestive Heart Failure		CPRD	Medcode
204	G2...00	Hypertensive disease	Hypertensive disease NOS	Hypertension		CPRD	Medcode
8732	G2...11	BP - hypertensive disease	Hypertensive disease NOS	Hypertension		CPRD	Medcode
799	G20..00	Essential hypertension	Essential hypertension	Hypertension		CPRD	Medcode
351	G20..11	High blood pressure	Essential hypertension	Hypertension		CPRD	Medcode
107704	G20..12	Primary hypertension	Essential hypertension	Hypertension		CPRD	Medcode
15377	G200.00	Malignant essential hypertension	Essential hypertension	Hypertension		CPRD	Medcode
1894	G201.00	Benign essential hypertension	Essential hypertension	Hypertension		CPRD	Medcode
4372	G202.00	Systolic hypertension	Essential hypertension	Hypertension		CPRD	Medcode
83473	G203.00	Diastolic hypertension	Essential hypertension	Hypertension		CPRD	Medcode
10818	G20z.00	Essential hypertension NOS	Essential hypertension	Hypertension		CPRD	Medcode
3712	G20z.11	Hypertension NOS	Essential hypertension	Hypertension		CPRD	Medcode
16292	G21..00	Hypertensive heart disease	Hypertensive heart disease	Hypertension		CPRD	Medcode
50157	G210.00	Malignant hypertensive heart disease	Hypertensive heart disease	Hypertension		CPRD	Medcode
95334	G210000	Malignant hypertensive heart disease without CCF	Hypertensive heart disease	Hypertension		CPRD	Medcode
72668	G210100	Malignant hypertensive heart disease with CCF	Hypertensive heart disease	Congestive Heart Failure		CPRD	Medcode
72668	G210100	Malignant hypertensive heart disease with CCF	Hypertensive heart disease	Hypertension		CPRD	Medcode
103046	G210z00	Malignant hypertensive heart disease NOS	Hypertensive heart disease	Hypertension		CPRD	Medcode
52427	G211.00	Benign hypertensive heart disease	Hypertensive heart disease	Hypertension		CPRD	Medcode
61660	G211000	Benign hypertensive heart disease without CCF	Hypertensive heart disease	Hypertension		CPRD	Medcode
52127	G211100	Benign hypertensive heart disease with CCF	Hypertensive heart disease	Congestive Heart Failure		CPRD	Medcode
52127	G211100	Benign hypertensive heart disease with CCF	Hypertensive heart disease	Hypertension		CPRD	Medcode
105938	G211z00	Benign hypertensive heart disease NOS	Hypertensive heart disease	Hypertension		CPRD	Medcode
31464	G21z.00	Hypertensive heart disease NOS	Hypertensive heart disease	Hypertension		CPRD	Medcode
61166	G21z000	Hypertensive heart disease NOS without CCF	Hypertensive heart disease	Hypertension		CPRD	Medcode
8857	G21z011	Cardiomegaly - hypertensive	Hypertensive heart disease	Hypertension		CPRD	Medcode
62718	G21z100	Hypertensive heart disease NOS with CCF	Hypertensive heart disease	Congestive Heart Failure		CPRD	Medcode
62718	G21z100	Hypertensive heart disease NOS with CCF	Hypertensive heart disease	Hypertension		CPRD	Medcode
16173	G21zz00	Hypertensive heart disease NOS	Hypertensive heart disease	Hypertension		CPRD	Medcode
4668	G22..00	Hypertensive renal disease	Hypertensive renal disease	Hypertension		CPRD	Medcode
17434	G22..11	Nephrosclerosis	Hypertensive renal disease	Hypertension		CPRD	Medcode
39649	G220.00	Malignant hypertensive renal disease	Hypertensive renal disease	Hypertension		CPRD	Medcode
43935	G221.00	Benign hypertensive renal disease	Hypertensive renal disease	Hypertension		CPRD	Medcode
32423	G222.00	Hypertensive renal disease with renal failure	Hypertensive renal disease	Hypertension		CPRD	Medcode
15106	G22z.00	Hypertensive renal disease NOS	Hypertensive renal disease	Hypertension		CPRD	Medcode
29310	G22z.11	Renal hypertension	Hypertensive renal disease	Hypertension		CPRD	Medcode
63466	G23..00	Hypertensive heart and renal disease	Hypertensive heart and renal disease	Hypertension		CPRD	Medcode
67232	G230.00	Malignant hypertensive heart and renal disease	Hypertensive heart and renal disease	Hypertension		CPRD	Medcode
63000	G231.00	Benign hypertensive heart and renal disease	Hypertensive heart and renal disease	Hypertension		CPRD	Medcode
21837	G232.00	Hypertensive heart&renal dis wth (congestive) heart failure	Hypertensive heart disease	Congestive Heart Failure		CPRD	Medcode
21837	G232.00	Hypertensive heart&renal dis wth (congestive) heart failure	Hypertensive heart and renal disease	Hypertension		CPRD	Medcode
28684	G233.00	Hypertensive heart and renal disease with renal failure	Hypertensive heart and renal disease	Hypertension		CPRD	Medcode
57987	G234.00	Hyperten heart&renal dis+both(congestv)heart and renal fail	Hypertensive heart disease	Congestive Heart Failure		CPRD	Medcode
57987	G234.00	Hyperten heart&renal dis+both(congestv)heart and renal fail	Hypertensive heart and renal disease	Hypertension		CPRD	Medcode
68659	G23z.00	Hypertensive heart and renal disease NOS	Hypertensive heart and renal disease	Hypertension		CPRD	Medcode
7329	G24..00	Secondary hypertension	Secondary hypertension	Hypertension		CPRD	Medcode
31755	G240.00	Secondary malignant hypertension	Secondary hypertension	Hypertension		CPRD	Medcode
59383	G240000	Secondary malignant renovascular hypertension	Secondary hypertension	Hypertension		CPRD	Medcode
73293	G240z00	Secondary malignant hypertension NOS	Secondary hypertension	Hypertension		CPRD	Medcode
57288	G241.00	Secondary benign hypertension	Secondary hypertension	Hypertension		CPRD	Medcode
25371	G241000	Secondary benign renovascular hypertension	Secondary hypertension	Hypertension		CPRD	Medcode
51635	G241z00	Secondary benign hypertension NOS	Secondary hypertension	Hypertension		CPRD	Medcode
34744	G244.00	Hypertension secondary to endocrine disorders	Secondary hypertension	Hypertension		CPRD	Medcode
16059	G24z.00	Secondary hypertension NOS	Secondary hypertension	Hypertension		CPRD	Medcode
31387	G24z000	Secondary renovascular hypertension NOS	Secondary hypertension	Hypertension		CPRD	Medcode
31341	G24z100	Hypertension secondary to drug	Secondary hypertension	Hypertension		CPRD	Medcode
42229	G24zz00	Secondary hypertension NOS	Secondary hypertension	Hypertension		CPRD	Medcode
105371	G25..00	Stage 1 hypertension (NICE - Nat Ins for Hth Clin Excl 2011)	Stage 1 hypertension	Hypertension		CPRD	Medcode
105316	G25..11	Stage 1 hypertension	Stage 1 hypertension	Hypertension		CPRD	Medcode
108136	G250.00	Stage 1 hyperten (NICE 2011) without evidnce end organ damge	Stage 1 hypertension	Hypertension		CPRD	Medcode
109797	G251.00	Stage 1 hyperten (NICE 2011) with evidnce end organ damge	Stage 1 hypertension	Hypertension		CPRD	Medcode
105989	G26..00	Severe hypertension (Nat Inst for Health Clinical Ex 2011)	Severe hypertension	Hypertension		CPRD	Medcode
105487	G26..11	Severe hypertension	Severe hypertension	Hypertension		CPRD	Medcode
105480	G27..00	Hypertension resistant to drug therapy	Hypertensive disease NOS	Hypertension		CPRD	Medcode
105274	G28..00	Stage 2 hypertension (NICE - Nat Ins for Hth Clin Excl 2011)	Stage 2 hypertension	Hypertension		CPRD	Medcode
18765	G2y..00	Other specified hypertensive disease	Hypertensive disease NOS	Hypertension		CPRD	Medcode
7057	G2z..00	Hypertensive disease NOS	Hypertensive disease NOS	Hypertension		CPRD	Medcode
240	G3...00	Ischaemic heart disease	Chronic ischaemic heart disease	Congestive heart failure		CPRD	Medcode
24783	G3...11	Arteriosclerotic heart disease	Chronic ischaemic heart disease	Congestive heart failure		CPRD	Medcode
20416	G3...12	Atherosclerotic heart disease	Chronic ischaemic heart disease	Congestive heart failure		CPRD	Medcode
1792	G3...13	IHD - Ischaemic heart disease	Chronic ischaemic heart disease	Congestive heart failure		CPRD	Medcode
241	G30..00	Acute myocardial infarction	Acute myocardial infarction	Myocardial Infarction		CPRD	Medcode
13566	G30..11	Attack - heart	Acute myocardial infarction	Myocardial Infarction		CPRD	Medcode
2491	G30..12	Coronary thrombosis	Acute myocardial infarction	Myocardial Infarction		CPRD	Medcode
30421	G30..13	Cardiac rupture following myocardial infarction (MI)	Acute myocardial infarction	Myocardial Infarction		CPRD	Medcode
1204	G30..14	Heart attack	Acute myocardial infarction	Myocardial Infarction		CPRD	Medcode
1677	G30..15	MI - acute myocardial infarction	Acute myocardial infarction	Myocardial Infarction		CPRD	Medcode
13571	G30..16	Thrombosis - coronary	Acute myocardial infarction	Myocardial Infarction		CPRD	Medcode
17689	G30..17	Silent myocardial infarction	Acute myocardial infarction	Myocardial Infarction		CPRD	Medcode
G30%	G30%	Alzheimer disease	Alzheimer disease	Dementia		HES	ICD10
12139	G300.00	Acute anterolateral infarction	Acute myocardial infarction	Myocardial Infarction		CPRD	Medcode
5387	G301.00	Other specified anterior myocardial infarction	Acute myocardial infarction	Myocardial Infarction		CPRD	Medcode
40429	G301000	Acute anteroapical infarction	Acute myocardial infarction	Myocardial Infarction		CPRD	Medcode
17872	G301100	Acute anteroseptal infarction	Acute myocardial infarction	Myocardial Infarction		CPRD	Medcode
14897	G301z00	Anterior myocardial infarction NOS	Acute myocardial infarction	Myocardial Infarction		CPRD	Medcode
8935	G302.00	Acute inferolateral infarction	Acute myocardial infarction	Myocardial Infarction		CPRD	Medcode
29643	G303.00	Acute inferoposterior infarction	Acute myocardial infarction	Myocardial Infarction		CPRD	Medcode
23892	G304.00	Posterior myocardial infarction NOS	Acute myocardial infarction	Myocardial Infarction		CPRD	Medcode
14898	G305.00	Lateral myocardial infarction NOS	Acute myocardial infarction	Myocardial Infarction		CPRD	Medcode
63467	G306.00	True posterior myocardial infarction	Acute myocardial infarction	Myocardial Infarction		CPRD	Medcode
3704	G307.00	Acute subendocardial infarction	Acute myocardial infarction	Myocardial Infarction		CPRD	Medcode
9507	G307000	Acute non-Q wave infarction	Acute myocardial infarction	Myocardial Infarction		CPRD	Medcode
10562	G307100	Acute non-ST segment elevation myocardial infarction	Acute myocardial infarction	Myocardial Infarction		CPRD	Medcode
1678	G308.00	Inferior myocardial infarction NOS	Acute myocardial infarction	Myocardial Infarction		CPRD	Medcode
30330	G309.00	Acute Q-wave infarct	Acute myocardial infarction	Myocardial Infarction		CPRD	Medcode
17133	G30A.00	Mural thrombosis	Acute myocardial infarction	Myocardial Infarction		CPRD	Medcode
32854	G30B.00	Acute posterolateral myocardial infarction	Acute myocardial infarction	Myocardial Infarction		CPRD	Medcode
29758	G30X.00	Acute transmural myocardial infarction of unspecif site	Acute myocardial infarction	Myocardial Infarction		CPRD	Medcode
12229	G30X000	Acute ST segment elevation myocardial infarction	Acute myocardial infarction	Myocardial Infarction		CPRD	Medcode
34803	G30y.00	Other acute myocardial infarction	Acute myocardial infarction	Myocardial Infarction		CPRD	Medcode
28736	G30y000	Acute atrial infarction	Acute myocardial infarction	Myocardial Infarction		CPRD	Medcode
62626	G30y100	Acute papillary muscle infarction	Acute myocardial infarction	Myocardial Infarction		CPRD	Medcode
41221	G30y200	Acute septal infarction	Acute myocardial infarction	Myocardial Infarction		CPRD	Medcode
46017	G30yz00	Other acute myocardial infarction NOS	Acute myocardial infarction	Myocardial Infarction		CPRD	Medcode
14658	G30z.00	Acute myocardial infarction NOS	Acute myocardial infarction	Myocardial Infarction		CPRD	Medcode
27951	G31..00	Other acute and subacute ischaemic heart disease	Other acute and subacute ischaemic heart disease	Myocardial Infarction		CPRD	Medcode
23579	G310.00	Postmyocardial infarction syndrome	Other acute and subacute ischaemic heart disease	Myocardial Infarction		CPRD	Medcode
15661	G310.11	Dressler's syndrome	Other acute and subacute ischaemic heart disease	Myocardial Infarction		CPRD	Medcode
36523	G311.00	Preinfarction syndrome	Other acute and subacute ischaemic heart disease	Myocardial Infarction		CPRD	Medcode
4656	G311.11	Crescendo angina	Other acute and subacute ischaemic heart disease	Myocardial Infarction		CPRD	Medcode
39655	G311.12	Impending infarction	Other acute and subacute ischaemic heart disease	Myocardial Infarction		CPRD	Medcode
1431	G311.13	Unstable angina	Other acute and subacute ischaemic heart disease	Myocardial Infarction		CPRD	Medcode
19655	G311.14	Angina at rest	Other acute and subacute ischaemic heart disease	Myocardial Infarction		CPRD	Medcode
G31.1%	G311%	Senile degeneration of brain, not elsewhere classified	Senile degeneration of brain, not elsewhere classified	Dementia		HES	ICD10
61072	G311000	Myocardial infarction aborted	Other acute and subacute ischaemic heart disease	Myocardial Infarction		CPRD	Medcode
55137	G311011	MI - myocardial infarction aborted	Other acute and subacute ischaemic heart disease	Myocardial Infarction		CPRD	Medcode
7347	G311100	Unstable angina	Other acute and subacute ischaemic heart disease	Myocardial Infarction		CPRD	Medcode
17307	G311200	Angina at rest	Other acute and subacute ischaemic heart disease	Myocardial Infarction		CPRD	Medcode
34328	G311300	Refractory angina	Other acute and subacute ischaemic heart disease	Myocardial Infarction		CPRD	Medcode
18118	G311400	Worsening angina	Other acute and subacute ischaemic heart disease	Myocardial Infarction		CPRD	Medcode
11983	G311500	Acute coronary syndrome	Other acute and subacute ischaemic heart disease	Myocardial Infarction		CPRD	Medcode
54251	G311z00	Preinfarction syndrome NOS	Other acute and subacute ischaemic heart disease	Myocardial Infarction		CPRD	Medcode
39449	G312.00	Coronary thrombosis not resulting in myocardial infarction	Other acute and subacute ischaemic heart disease	Myocardial Infarction		CPRD	Medcode
G312%	G312%	Degeneration of nervous system due to alcohol	Alcoholism	Alcoholism		HES	ICD10
9413	G31y.00	Other acute and subacute ischaemic heart disease	Other acute and subacute ischaemic heart disease	Myocardial Infarction		CPRD	Medcode
9276	G31y000	Acute coronary insufficiency	Other acute and subacute ischaemic heart disease	Myocardial Infarction		CPRD	Medcode
68357	G31y100	Microinfarction of heart	Other acute and subacute ischaemic heart disease	Myocardial Infarction		CPRD	Medcode
39693	G31y200	Subendocardial ischaemia	Other acute and subacute ischaemic heart disease	Myocardial Infarction		CPRD	Medcode
21844	G31y300	Transient myocardial ischaemia	Other acute and subacute ischaemic heart disease	Myocardial Infarction		CPRD	Medcode
27977	G31yz00	Other acute and subacute ischaemic heart disease NOS	Other acute and subacute ischaemic heart disease	Myocardial Infarction		CPRD	Medcode
4017	G32..00	Old myocardial infarction	Chronic ischaemic heart disease	Congestive heart failure		CPRD	Medcode
16408	G32..11	Healed myocardial infarction	Chronic ischaemic heart disease	Congestive heart failure		CPRD	Medcode
1430	G33..00	Angina pectoris	Angina pectoris	Myocardial infarction		CPRD	Medcode
1430	G33..00	Angina pectoris	Angina pectoris	Myocardial infarction		CPRD	Medcode
20095	G330.00	Angina decubitus	Angina pectoris	Myocardial infarction		CPRD	Medcode
18125	G330000	Nocturnal angina	Angina pectoris	Myocardial infarction		CPRD	Medcode
29902	G330z00	Angina decubitus NOS	Angina pectoris	Myocardial infarction		CPRD	Medcode
12986	G331.00	Prinzmetal's angina	Angina pectoris	Myocardial infarction		CPRD	Medcode
11048	G331.11	Variant angina pectoris	Angina pectoris	Myocardial infarction		CPRD	Medcode
36854	G332.00	Coronary artery spasm	Angina pectoris	Myocardial infarction		CPRD	Medcode
25842	G33z.00	Angina pectoris NOS	Angina pectoris	Myocardial infarction		CPRD	Medcode
25842	G33z.00	Angina pectoris NOS	Angina pectoris	Myocardial infarction		CPRD	Medcode
66388	G33z000	Status anginosus	Angina pectoris	Myocardial infarction		CPRD	Medcode
54535	G33z100	Stenocardia	Angina pectoris	Myocardial infarction		CPRD	Medcode
54535	G33z100	Stenocardia	Angina pectoris	Myocardial infarction		CPRD	Medcode
7696	G33z200	Syncope anginosa	Angina pectoris	Myocardial infarction		CPRD	Medcode
1414	G33z300	Angina on effort	Angina pectoris	Myocardial infarction		CPRD	Medcode
32450	G33z400	Ischaemic chest pain	Angina pectoris	Myocardial infarction		CPRD	Medcode
9555	G33z500	Post infarct angina	Acute myocardial infarction	Myocardial Infarction		CPRD	Medcode
26863	G33z600	New onset angina	Angina pectoris	Myocardial infarction		CPRD	Medcode
12804	G33z700	Stable angina	Angina pectoris	Myocardial infarction		CPRD	Medcode
28554	G33zz00	Angina pectoris NOS	Angina pectoris	Myocardial infarction		CPRD	Medcode
28554	G33zz00	Angina pectoris NOS	Angina pectoris	Myocardial infarction		CPRD	Medcode
28138	G34..00	Other chronic ischaemic heart disease	Other chronic ischaemic heart disease	Congestive Heart Failure		CPRD	Medcode
5413	G340.00	Coronary atherosclerosis	Chronic ischaemic heart disease	Congestive heart failure		CPRD	Medcode
1655	G340.11	Triple vessel disease - heart	Chronic ischaemic heart disease	Congestive heart failure		CPRD	Medcode
1344	G340.12	Coronary artery disease	Chronic ischaemic heart disease	Congestive heart failure		CPRD	Medcode
3999	G340000	Single coronary vessel disease	Chronic ischaemic heart disease	Congestive heart failure		CPRD	Medcode
5254	G340100	Double coronary vessel disease	Chronic ischaemic heart disease	Congestive heart failure		CPRD	Medcode
6331	G341.00	Aneurysm of heart	Chronic ischaemic heart disease	Congestive heart failure		CPRD	Medcode
27484	G341.11	Cardiac aneurysm	Chronic ischaemic heart disease	Congestive heart failure		CPRD	Medcode
2155	G341000	Ventricular cardiac aneurysm	Chronic ischaemic heart disease	Congestive heart failure		CPRD	Medcode
67087	G341100	Other cardiac wall aneurysm	Chronic ischaemic heart disease	Congestive heart failure		CPRD	Medcode
105250	G341111	Mural cardiac aneurysm	Chronic ischaemic heart disease	Congestive heart failure		CPRD	Medcode
59193	G341200	Aneurysm of coronary vessels	Chronic ischaemic heart disease	Congestive heart failure		CPRD	Medcode
91774	G341300	Acquired A-V fistula of heart	Chronic ischaemic heart disease	Congestive heart failure		CPRD	Medcode
41677	G341z00	Aneurysm of heart NOS	Chronic ischaemic heart disease	Congestive heart failure		CPRD	Medcode
36609	G342.00	Atherosclerotic cardiovasc dis	Atherosclerosis	Other vascular diseases		CPRD	Medcode
7320	G343.00	Ischaemic cardiomyopathy	Other chronic ischaemic heart disease	Congestive Heart Failure		CPRD	Medcode
29421	G344.00	Silent myocardial ischaemia	Other chronic ischaemic heart disease	Congestive Heart Failure		CPRD	Medcode
34633	G34y.00	Other specified chronic ischaemic heart disease	Other chronic ischaemic heart disease	Congestive Heart Failure		CPRD	Medcode
24540	G34y000	Chronic coronary insufficiency	Chronic ischaemic heart disease	Congestive heart failure		CPRD	Medcode
23078	G34y100	Chronic myocardial ischaemia	Other chronic ischaemic heart disease	Congestive Heart Failure		CPRD	Medcode
35713	G34yz00	Other specified chronic ischaemic heart disease NOS	Other chronic ischaemic heart disease	Congestive Heart Failure		CPRD	Medcode
15754	G34z.00	Other chronic ischaemic heart disease NOS	Other chronic ischaemic heart disease	Congestive Heart Failure		CPRD	Medcode
18889	G34z000	Asymptomatic CHD	Chronic ischaemic heart disease	Congestive heart failure		CPRD	Medcode
18842	G35..00	Subsequent myocardial infarction	Subsequent myocardial infarction	Myocardial Infarction		CPRD	Medcode
45809	G350.00	Subsequent myocardial infarction of anterior wall	Subsequent myocardial infarction	Myocardial Infarction		CPRD	Medcode
38609	G351.00	Subsequent myocardial infarction of inferior wall	Subsequent myocardial infarction	Myocardial Infarction		CPRD	Medcode
72562	G353.00	Subsequent myocardial infarction of other sites	Subsequent myocardial infarction	Myocardial Infarction		CPRD	Medcode
46166	G35X.00	Subsequent myocardial infarction of unspecified site	Subsequent myocardial infarction	Myocardial Infarction		CPRD	Medcode
36423	G36..00	Certain current complication follow acute myocardial infarct	Certain current complication follow acute myocardial infarct	Myocardial Infarction		CPRD	Medcode
24126	G360.00	Haemopericardium/current comp folow acut myocard infarct	Certain current complication follow acute myocardial infarct	Myocardial Infarction		CPRD	Medcode
24126	G360.00	Haemopericardium/current comp folow acut myocard infarct	Pericardial bleedings	Pericardial bleedings		CPRD	Medcode
23708	G361.00	Atrial septal defect/curr comp folow acut myocardal infarct	Certain current complication follow acute myocardial infarct	Myocardial Infarction		CPRD	Medcode
37657	G362.00	Ventric septal defect/curr comp fol acut myocardal infarctn	Certain current complication follow acute myocardial infarct	Myocardial Infarction		CPRD	Medcode
59189	G363.00	Ruptur cardiac wall w'out haemopericard/cur comp fol ac MI	Certain current complication follow acute myocardial infarct	Myocardial Infarction		CPRD	Medcode
59940	G364.00	Ruptur chordae tendinae/curr comp fol acute myocard infarct	Certain current complication follow acute myocardial infarct	Myocardial Infarction		CPRD	Medcode
69474	G365.00	Rupture papillary muscle/curr comp fol acute myocard infarct	Certain current complication follow acute myocardial infarct	Myocardial Infarction		CPRD	Medcode
29553	G366.00	Thrombosis atrium,auric append&vent/curr comp foll acute MI	Certain current complication follow acute myocardial infarct	Myocardial Infarction		CPRD	Medcode
8568	G37..00	Cardiac syndrome X	Angina pectoris	Myocardial infarction		CPRD	Medcode
32272	G38..00	Postoperative myocardial infarction	Postoperative myocardial infarction	Myocardial Infarction		CPRD	Medcode
46112	G380.00	Postoperative transmural myocardial infarction anterior wall	Postoperative myocardial infarction	Myocardial Infarction		CPRD	Medcode
46276	G381.00	Postoperative transmural myocardial infarction inferior wall	Postoperative myocardial infarction	Myocardial Infarction		CPRD	Medcode
106812	G383.00	Postoperative transmural myocardial infarction unspec site	Postoperative myocardial infarction	Myocardial Infarction		CPRD	Medcode
41835	G384.00	Postoperative subendocardial myocardial infarction	Postoperative myocardial infarction	Myocardial Infarction		CPRD	Medcode
68748	G38z.00	Postoperative myocardial infarction, unspecified	Postoperative myocardial infarction	Myocardial Infarction		CPRD	Medcode
105479	G39..00	Coronary microvascular disease	Angina pectoris	Myocardial infarction		CPRD	Medcode
22383	G3y..00	Ischaemic heart disease OS	Chronic ischaemic heart disease	Congestive heart failure		CPRD	Medcode
1676	G3z..00	Ischaemic heart disease NOS	Chronic ischaemic heart disease	Congestive heart failure		CPRD	Medcode
8464	G400.00	Acute cor pulmonale	Other chronic pulmonary diseases	Chronic Pulmonary Disease		CPRD	Medcode
34065	G41y000	Secondary pulmonary hypertension	Hypertensive disease NOS	Hypertension		CPRD	Medcode
102444	G41y100	Thromboembolic pulmonary hypertension	Hypertensive disease NOS	Hypertension		CPRD	Medcode
5695	G41z.11	Chronic cor pulmonale	Other chronic pulmonary diseases	Chronic Pulmonary Disease		CPRD	Medcode
G45%	G45%	Transient cerebral ischaemic attacks and related syndromes	Transient cerebral ischaemia	Transient cerebral ischaemia		HES	ICD10
G46%	G46%	Vascular syndromes of brain in cerebrovascular diseases	Other cerebrovascular disease	Other cerebrovascular disease		HES	ICD10
35119	G501.00	Post infarction pericarditis	Certain current complications following acute myocardial infarction	Myocardial infarction		CPRD	Medcode
15534	G530.00	Haemopericardium	Pericardial bleedings	Pericardial bleedings		CPRD	Medcode
28850	G54..11	Valve disorders-non RH-cardiac	Other valve disorders	Valve Diseases		CPRD	Medcode
2977	G540.00	Mitral valve incompetence	Mitral valve disorders	Valve Diseases		CPRD	Medcode
40949	G540.12	Mitral valve insufficiency	Mitral valve disorders	Valve Diseases		CPRD	Medcode
9450	G540.14	Mitral valve regurgitation	Mitral valve disorders	Valve Diseases		CPRD	Medcode
1294	G540.15	Mitral valve prolapse	Mitral valve disorders	Valve Diseases		CPRD	Medcode
561	G540.16	Mitral regurgitation	Mitral valve disorders	Valve Diseases		CPRD	Medcode
5058	G540000	Mitral incompetence, non-rheumatic	Mitral valve disorders	Valve Diseases		CPRD	Medcode
34240	G540100	Mitral incompetence, cause unspecified	Mitral valve disorders	Valve Diseases		CPRD	Medcode
31839	G540200	Mitral valve prolapse	Mitral valve disorders	Valve Diseases		CPRD	Medcode
39916	G540300	Mitral valve leaf prolapse	Mitral valve disorders	Valve Diseases		CPRD	Medcode
24557	G540z00	Mitral valve disorders NOS	Mitral valve disorders	Valve Diseases		CPRD	Medcode
4548	G541.00	Aortic valve disorders	Aortic valve disorders	Valve Diseases		CPRD	Medcode
14998	G541000	Aortic incompetence, non-rheumatic	Aortic valve disorders	Valve Diseases		CPRD	Medcode
47887	G541011	Aortic insufficiency, non-rheumatic	Aortic valve disorders	Valve Diseases		CPRD	Medcode
10187	G541012	Aortic regurgitation, non-rheumatic	Aortic valve disorders	Valve Diseases		CPRD	Medcode
999	G541100	Aortic stenosis, non-rheumatic	Aortic valve disorders	Valve Diseases		CPRD	Medcode
1007	G541200	Aortic incompetence alone, cause unspecified	Aortic valve disorders	Valve Diseases		CPRD	Medcode
58810	G541211	Aortic insufficiency alone, cause unspecified	Aortic valve disorders	Valve Diseases		CPRD	Medcode
1005	G541212	Aortic regurgitation alone, cause unspecified	Aortic valve disorders	Valve Diseases		CPRD	Medcode
2343	G541300	Aortic stenosis alone, cause unspecified	Aortic valve disorders	Valve Diseases		CPRD	Medcode
10964	G541400	Aortic valve stenosis with insufficiency	Aortic valve disorders	Valve Diseases		CPRD	Medcode
9591	G541500	Aortic stenosis	Aortic valve disorders	Valve Diseases		CPRD	Medcode
30610	G541600	Aortic valve sclerosis	Aortic valve disorders	Valve Diseases		CPRD	Medcode
49185	G541700	Aortic valve calcification	Aortic valve disorders	Valve Diseases		CPRD	Medcode
19019	G541z00	Aortic valve disorders NOS	Aortic valve disorders	Valve Diseases		CPRD	Medcode
2817	G542.00	Tricuspid valve dis.-non-rheum	Tricuspid valve disorders	Valve Diseases		CPRD	Medcode
1779	G542000	Tricuspid incomp., non-rheum.	Tricuspid valve disorders	Valve Diseases		CPRD	Medcode
97738	G542011	Tricuspid insuffic., non-rheum	Tricuspid valve disorders	Valve Diseases		CPRD	Medcode
35372	G542012	Tricuspid regurg., non-rheum.	Tricuspid valve disorders	Valve Diseases		CPRD	Medcode
35724	G542100	Tricuspid stenosis, non-rheum.	Tricuspid valve disorders	Valve Diseases		CPRD	Medcode
52271	G542200	Nonrheu tricuspid v sten+insuf	Tricuspid valve disorders	Valve Diseases		CPRD	Medcode
98538	G542X00	Nonrh tricusp valv dis,unsp	Tricuspid valve disorders	Valve Diseases		CPRD	Medcode
43855	G542z00	Tricuspid valve disorders NOS	Tricuspid valve disorders	Valve Diseases		CPRD	Medcode
12312	G543.00	Pulmonary valve disorders	Pulmonary valve disorders	Valve Diseases		CPRD	Medcode
23608	G543000	Pulmonary incomp., non-rheum.	Pulmonary valve disorders	Valve Diseases		CPRD	Medcode
15640	G543011	Pulmonary insuffic., non-rheum	Pulmonary valve disorders	Valve Diseases		CPRD	Medcode
15496	G543012	Pulmonary regurg., non-rheum.	Pulmonary valve disorders	Valve Diseases		CPRD	Medcode
14723	G543100	Pulmonary stenosis, non-rheum	Pulmonary valve disorders	Valve Diseases		CPRD	Medcode
46736	G543200	Pulmonary incomp.-cause unspec	Pulmonary valve disorders	Valve Diseases		CPRD	Medcode
38299	G543213	Pulmonary insuff.-cause unspec	Pulmonary valve disorders	Valve Diseases		CPRD	Medcode
6077	G543215	Pulmonary regurg.-cause unspec	Pulmonary valve disorders	Valve Diseases		CPRD	Medcode
2669	G543300	Pulmonary stenosis-cause unsp.	Pulmonary valve disorders	Valve Diseases		CPRD	Medcode
61878	G543311	Pulmonary stenosis-cause unsp	Pulmonary valve disorders	Valve Diseases		CPRD	Medcode
34932	G543400	Pulmonary valve stenosis+insuf	Pulmonary valve disorders	Valve Diseases		CPRD	Medcode
19957	G543z00	Pulmonary valve disorders NOS	Pulmonary valve disorders	Valve Diseases		CPRD	Medcode
40239	G544.00	Multiple valve diseases	Multiple valve diseases	Valve Diseases		CPRD	Medcode
40582	G544000	Disorders of both aortic and tricuspid valves	Multiple valve diseases	Valve Diseases		CPRD	Medcode
19699	G544100	Disorders of both mitral and tricuspid valves	Multiple valve diseases	Valve Diseases		CPRD	Medcode
18475	G544200	Combined disorders of mitral, aortic and tricuspid valves	Multiple valve diseases	Valve Diseases		CPRD	Medcode
57338	G544X00	Multiple valve disease, unspecified	Multiple valve diseases	Valve Diseases		CPRD	Medcode
31979	G54z.00	Endocarditis, valve unspecif.	Other heart valve diseases	Valve Diseases		CPRD	Medcode
39671	G54z000	Incompetence-unsp. heart valve	Other heart valve diseases	Valve Diseases		CPRD	Medcode
22003	G54z013	Regurgitation-unsp.heart valve	Other heart valve diseases	Valve Diseases		CPRD	Medcode
89579	G54z014	Insufficiency-unsp.heart valve	Other heart valve diseases	Valve Diseases		CPRD	Medcode
10111	G54z100	Stenosis of unsp. heart valve	Other heart valve diseases	Valve Diseases		CPRD	Medcode
51472	G54z300	Endocarditis, valve unsp. OS	Other heart valve diseases	Valve Diseases		CPRD	Medcode
5743	G54z500	Valvular heart disease	Other heart valve diseases	Valve Diseases		CPRD	Medcode
939	G54zz00	Endocarditis, valve unsp. NOS	Other heart valve diseases	Valve Diseases		CPRD	Medcode
3204	G55..00	Cardiomyopathy	Cardiomyopathy	Congestive heart failure		CPRD	Medcode
3204	G55..00	Cardiomyopathy	Cardiomyopathy	Congestive heart failure		CPRD	Medcode
15990	G550.00	Endomyocardial fibrosis	Cardiomyopathy	Congestive heart failure		CPRD	Medcode
8010	G551.00	Hypertroph.obstr.cardiomyop.	Cardiomyopathy	Congestive heart failure		CPRD	Medcode
68685	G552.00	Obscure African cardiomyopathy	Cardiomyopathy	Congestive heart failure		CPRD	Medcode
54478	G553.00	Endocardial fibroelastosis	Cardiomyopathy	Congestive heart failure		CPRD	Medcode
57306	G554.00	Other primary cardiomyopathies	Cardiomyopathy	Congestive heart failure		CPRD	Medcode
57306	G554.00	Other primary cardiomyopathies	Cardiomyopathy	Congestive heart failure		CPRD	Medcode
5141	G554000	Congestive cardiomyopathy	Cardiomyopathy	Congestive heart failure		CPRD	Medcode
68766	G554011	Congestive obstr.cardiomyop.	Cardiomyopathy	Congestive heart failure		CPRD	Medcode
41488	G554100	Constrictive cardiomyopathy	Cardiomyopathy	Congestive heart failure		CPRD	Medcode
21852	G554200	Familial cardiomyopathy	Cardiomyopathy	Congestive heart failure		CPRD	Medcode
3499	G554300	Hypertrophic cardiomyopathy	Cardiomyopathy	Congestive heart failure		CPRD	Medcode
7535	G554400	Primary dilated cardiomyopathy	Cardiomyopathy	Congestive heart failure		CPRD	Medcode
101015	G554500	Takotsubo cardiomyopathy	Cardiomyopathy	Congestive heart failure		CPRD	Medcode
104658	G554511	Stress cardiomyopathy	Cardiomyopathy	Congestive heart failure		CPRD	Medcode
40834	G554z00	Other primary cardiomyop. NOS	Cardiomyopathy	Congestive heart failure		CPRD	Medcode
40834	G554z00	Other primary cardiomyop. NOS	Cardiomyopathy	Congestive heart failure		CPRD	Medcode
4915	G555.00	Alcoholic cardiomyopathy	Alcoholism	Alcoholism		CPRD	Medcode
100966	G557.00	Nutrit./metabol.cardiomyopathy	Cardiomyopathy	Congestive heart failure		CPRD	Medcode
64673	G557z00	Nutrit/metabol cardiomyop. NOS	Cardiomyopathy	Congestive heart failure		CPRD	Medcode
55850	G558.00	Cardiomyopathy in disease EC	Cardiomyopathy in diseases classified elsewhere	Congestive heart failure		CPRD	Medcode
55850	G558.00	Cardiomyopathy in disease EC	Cardiomyopathy	Congestive heart failure		CPRD	Medcode
98020	G558z00	Cardiomyopathy in dis. EC NOS	Cardiomyopathy	Congestive heart failure		CPRD	Medcode
98020	G558z00	Cardiomyopathy in dis. EC NOS	Cardiomyopathy in diseases classified elsewhere	Congestive heart failure		CPRD	Medcode
97780	G559.00	Arrhy right ventric cardiomyop	Cardiomyopathy	Congestive heart failure		CPRD	Medcode
102955	G55A.00	Tachycardiomyopathy	Cardiomyopathy	Congestive heart failure		CPRD	Medcode
104529	G55A.11	Tachycardia-induced cardiomyop	Cardiomyopathy	Congestive heart failure		CPRD	Medcode
42043	G55y.00	Secondary cardiomyopathy NOS	Cardiomyopathy	Congestive heart failure		CPRD	Medcode
42043	G55y.00	Secondary cardiomyopathy NOS	Cardiomyopathy in diseases classified elsewhere	Congestive heart failure		CPRD	Medcode
9402	G55y.11	Second.dilated cardiomyopathy	Cardiomyopathy	Congestive heart failure		CPRD	Medcode
22993	G55z.00	Cardiomyopathy NOS	Cardiomyopathy	Congestive heart failure		CPRD	Medcode
22993	G55z.00	Cardiomyopathy NOS	Cardiomyopathy	Congestive heart failure		CPRD	Medcode
2062	G58..00	Heart failure	Heart failure	Congestive Heart Failure		CPRD	Medcode
1223	G58..11	Cardiac failure	Heart failure	Congestive Heart Failure		CPRD	Medcode
398	G580.00	Congestive heart failure	Heart failure	Congestive Heart Failure		CPRD	Medcode
2906	G580.11	Congestive cardiac failure	Heart failure	Congestive Heart Failure		CPRD	Medcode
10079	G580.12	Right heart failure	Heart failure	Congestive Heart Failure		CPRD	Medcode
10154	G580.13	Right ventricular failure	Heart failure	Congestive Heart Failure		CPRD	Medcode
9524	G580.14	Biventricular failure	Heart failure	Congestive Heart Failure		CPRD	Medcode
23707	G580000	Acute congestive heart failure	Heart failure	Congestive Heart Failure		CPRD	Medcode
32671	G580100	Chronic congestive heart failure	Heart failure	Congestive Heart Failure		CPRD	Medcode
27884	G580200	Decompensated cardiac failure	Heart failure	Congestive Heart Failure		CPRD	Medcode
11424	G580300	Compensated cardiac failure	Heart failure	Congestive Heart Failure		CPRD	Medcode
94870	G580400	Congestive heart failure due to valvular disease	Heart failure	Congestive Heart Failure		CPRD	Medcode
884	G581.00	Left ventricular failure	Heart failure	Congestive Heart Failure		CPRD	Medcode
23481	G581.11	Asthma - cardiac	Asthma	Chronic Pulmonary Disease		CPRD	Medcode
23481	G581.11	Asthma - cardiac	Heart failure	Congestive Heart Failure		CPRD	Medcode
43618	G581.12	Pulmonary oedema - acute	Heart failure	Congestive Heart Failure		CPRD	Medcode
5942	G581.13	Impaired left ventricular function	Heart failure	Congestive Heart Failure		CPRD	Medcode
5255	G581000	Acute left ventricular failure	Heart failure	Congestive Heart Failure		CPRD	Medcode
27964	G582.00	Acute heart failure	Heart failure	Congestive Heart Failure		CPRD	Medcode
101138	G583.00	Heart failure with normal ejection fraction	Heart failure	Congestive Heart Failure		CPRD	Medcode
101137	G583.11	HFNEF - heart failure with normal ejection fraction	Heart failure	Congestive Heart Failure		CPRD	Medcode
106897	G583.12	Heart failure with preserved ejection fraction	Heart failure	Congestive Heart Failure		CPRD	Medcode
104275	G584.00	Right ventricular failure	Heart failure	Congestive Heart Failure		CPRD	Medcode
4024	G58z.00	Heart failure NOS	Heart failure	Congestive Heart Failure		CPRD	Medcode
12590	G58z.11	Weak heart	Heart failure	Congestive Heart Failure		CPRD	Medcode
17278	G58z.12	Cardiac failure NOS	Heart failure	Congestive Heart Failure		CPRD	Medcode
56621	G5y2.00	Cardiovasc. arterioscl. unspec	Atherosclerosis	Other vascular diseases		CPRD	Medcode
96799	G5y4z00	Post cardiac operation heart failure NOS	Heart failure as a complication of care	Congestive Heart Failure		CPRD	Medcode
31784	G5y5.00	Rupture of chordae tendinae	Secondary hypertension	Hypertension		CPRD	Medcode
49787	G5y8.00	Rheumatoid myocarditis	Seropositive rheumatoid arthritis	Rheumatological Disease		CPRD	Medcode
43937	G5yy000	Papillary muscle atrophy	Cardiomyopathy	Congestive heart failure		CPRD	Medcode
40793	G5yy100	Papillary muscle degeneration	Cardiomyopathy	Congestive heart failure		CPRD	Medcode
61774	G5yy300	Papillary muscle scarring	Cardiomyopathy	Congestive heart failure		CPRD	Medcode
61774	G5yy300	Papillary muscle scarring	Other acute ischaemic heart diseases	Myocardial infarction		CPRD	Medcode
2418	G6...00	Cerebrovascular disease	Cerebrovascular disease	Other cerebrovascular disease		CPRD	Medcode
1786	G60..00	Subarachnoid haemorrhage	Subarachnoid haemorrhage	Haemorrhagic Stroke		CPRD	Medcode
29939	G600.00	Ruptured berry aneurysm	Subarachnoid haemorrhage	Haemorrhagic Stroke		CPRD	Medcode
56007	G601.00	Subarachnoid haemorrhage from carotid siphon and bifurcation	Subarachnoid haemorrhage	Haemorrhagic Stroke		CPRD	Medcode
19412	G602.00	Subarachnoid haemorrhage from middle cerebral artery	Subarachnoid haemorrhage	Haemorrhagic Stroke		CPRD	Medcode
42331	G603.00	Subarachnoid haemorrhage from anterior communicating artery	Subarachnoid haemorrhage	Haemorrhagic Stroke		CPRD	Medcode
9696	G604.00	Subarachnoid haemorrhage from posterior communicating artery	Subarachnoid haemorrhage	Haemorrhagic Stroke		CPRD	Medcode
41910	G605.00	Subarachnoid haemorrhage from basilar artery	Subarachnoid haemorrhage	Haemorrhagic Stroke		CPRD	Medcode
60692	G606.00	Subarachnoid haemorrhage from vertebral artery	Subarachnoid haemorrhage	Haemorrhagic Stroke		CPRD	Medcode
17326	G60X.00	Subarachnoid haemorrh from intracranial artery, unspecif	Subarachnoid haemorrhage	Haemorrhagic Stroke		CPRD	Medcode
23580	G60z.00	Subarachnoid haemorrhage NOS	Subarachnoid haemorrhage	Haemorrhagic Stroke		CPRD	Medcode
5051	G61..00	Intracerebral haemorrhage	Intracerebral haemorrhage	Haemorrhagic Stroke		CPRD	Medcode
6960	G61..11	CVA - cerebrovascular accid due to intracerebral haemorrhage	Haemorrhagic CVA	Haemorrhagic Stroke		CPRD	Medcode
18604	G61..12	Stroke due to intracerebral haemorrhage	Haemorrhagic Stroke	Haemorrhagic Stroke		CPRD	Medcode
31595	G610.00	Cortical haemorrhage	Intracerebral haemorrhage	Haemorrhagic Stroke		CPRD	Medcode
40338	G611.00	Internal capsule haemorrhage	Intracerebral haemorrhage	Haemorrhagic Stroke		CPRD	Medcode
46316	G612.00	Basal nucleus haemorrhage	Intracerebral haemorrhage	Haemorrhagic Stroke		CPRD	Medcode
13564	G613.00	Cerebellar haemorrhage	Intracerebral haemorrhage	Haemorrhagic Stroke		CPRD	Medcode
7912	G614.00	Pontine haemorrhage	Intracerebral haemorrhage	Haemorrhagic Stroke		CPRD	Medcode
62342	G615.00	Bulbar haemorrhage	Intracerebral haemorrhage	Haemorrhagic Stroke		CPRD	Medcode
62342	G615.00	Bulbar haemorrhage	Intraocular bleeding	Intraocular bleeding		CPRD	Medcode
30045	G616.00	External capsule haemorrhage	Intracerebral haemorrhage	Haemorrhagic Stroke		CPRD	Medcode
30202	G617.00	Intracerebral haemorrhage, intraventricular	Intracerebral haemorrhage	Haemorrhagic Stroke		CPRD	Medcode
57315	G618.00	Intracerebral haemorrhage, multiple localized	Intracerebral haemorrhage	Haemorrhagic Stroke		CPRD	Medcode
107440	G619.00	Lobar cerebral haemorrhage	Intracerebral haemorrhage	Haemorrhagic Stroke		CPRD	Medcode
31060	G61X.00	Intracerebral haemorrhage in hemisphere, unspecified	Intracerebral haemorrhage	Haemorrhagic Stroke		CPRD	Medcode
28314	G61X000	Left sided intracerebral haemorrhage, unspecified	Intracerebral haemorrhage	Haemorrhagic Stroke		CPRD	Medcode
19201	G61X100	Right sided intracerebral haemorrhage, unspecified	Intracerebral haemorrhage	Haemorrhagic Stroke		CPRD	Medcode
3535	G61z.00	Intracerebral haemorrhage NOS	Intracerebral haemorrhage	Haemorrhagic Stroke		CPRD	Medcode
31805	G62..00	Other and unspecified intracranial haemorrhage	Other intracranial haemorrhage	Other intracranial haemorrhage		CPRD	Medcode
36178	G620.00	Extradural haemorrhage - nontraumatic	Other intracranial haemorrhage	Other intracranial haemorrhage		CPRD	Medcode
4273	G621.00	Subdural haemorrhage - nontraumatic	Other intracranial haemorrhage	Other intracranial haemorrhage		CPRD	Medcode
G62.1%	G621%	Alcoholic polyneuropathy	Alcoholism	Alcoholism		HES	ICD10
17734	G622.00	Subdural haematoma - nontraumatic	Other and unspecified intracranial haemorrhage	Other intracranial haemorrhage		CPRD	Medcode
18912	G623.00	Subdural haemorrhage NOS	Other intracranial haemorrhage	Other intracranial haemorrhage		CPRD	Medcode
20284	G62z.00	Intracranial haemorrhage NOS	Other intracranial haemorrhage	Other intracranial haemorrhage		CPRD	Medcode
45781	G63..00	Precerebral arterial occlusion	Precerebral arterial occlusion	Precerebral arterial occlusion/stenosis		CPRD	Medcode
57495	G63..11	Infarction - precerebral	Infarction - precerebral	Ischaemic Stroke		CPRD	Medcode
63830	G63..12	Stenosis of precerebral arteries	Occlusion and stenosis of precerebral arteries	Precerebral arterial occlusion/stenosis		CPRD	Medcode
32447	G630.00	Basilar artery occlusion	Precerebral arterial occlusion	Precerebral arterial occlusion/stenosis		CPRD	Medcode
4240	G631.00	Carotid artery occlusion	Precerebral arterial occlusion	Precerebral arterial occlusion/stenosis		CPRD	Medcode
2156	G631.11	Stenosis, carotid artery	Precerebral arterial occlusion	Precerebral arterial occlusion/stenosis		CPRD	Medcode
4152	G631.12	Thrombosis, carotid artery	Precerebral arterial occlusion	Precerebral arterial occlusion/stenosis		CPRD	Medcode
40847	G632.00	Vertebral artery occlusion	Precerebral arterial occlusion	Precerebral arterial occlusion/stenosis		CPRD	Medcode
98642	G633.00	Multiple and bilateral precerebral arterial occlusion	Precerebral arterial occlusion	Precerebral arterial occlusion/stenosis		CPRD	Medcode
2652	G634.00	Carotid artery stenosis	Precerebral arterial occlusion	Precerebral arterial occlusion/stenosis		CPRD	Medcode
G63.5%	G635%	Polyneuropathy in systemic connective tissue disorders	Polyneuropathy in systemic connective tissue disorders	Rheumatological Disease		HES	ICD10
51326	G63y.00	Other precerebral artery occlusion	Precerebral arterial occlusion	Precerebral arterial occlusion/stenosis		CPRD	Medcode
23671	G63y000	Cerebral infarct due to thrombosis of precerebral arteries	Infarction - precerebral	Ischaemic Stroke		CPRD	Medcode
24446	G63y100	Cerebral infarction due to embolism of precerebral arteries	Infarction - precerebral	Ischaemic Stroke		CPRD	Medcode
71585	G63z.00	Precerebral artery occlusion NOS	Precerebral arterial occlusion	Precerebral arterial occlusion/stenosis		CPRD	Medcode
8837	G64..00	Cerebral arterial occlusion	Cerebral arterial occlusion	Cerebral arterial occlusion/stenosis		CPRD	Medcode
5363	G64..11	CVA - cerebral artery occlusion	Ischaemic Stroke	Ischaemic Stroke		CPRD	Medcode
569	G64..12	Infarction - cerebral	Infarction - cerebral	Ischaemic Stroke		CPRD	Medcode
6155	G64..13	Stroke due to cerebral arterial occlusion	Ischaemic Stroke	Ischaemic Stroke		CPRD	Medcode
16517	G640.00	Cerebral thrombosis	Cerebral thrombosis	Cerebral arterial occlusion/stenosis		CPRD	Medcode
36717	G640000	Cerebral infarction due to thrombosis of cerebral arteries	Infarction - cerebral	Ischaemic Stroke		CPRD	Medcode
15019	G641.00	Cerebral embolism	Cerebral embolism	Cerebral arterial occlusion/stenosis		CPRD	Medcode
34758	G641.11	Cerebral embolus	Cerebral embolism	Cerebral arterial occlusion/stenosis		CPRD	Medcode
27975	G641000	Cerebral infarction due to embolism of cerebral arteries	Infarction - cerebral	Ischaemic Stroke		CPRD	Medcode
3149	G64z.00	Cerebral infarction NOS	Infarction - cerebral	Ischaemic Stroke		CPRD	Medcode
15252	G64z.11	Brainstem infarction NOS	Infarction - cerebral	Ischaemic Stroke		CPRD	Medcode
5602	G64z.12	Cerebellar infarction	Infarction - cerebral	Ischaemic Stroke		CPRD	Medcode
25615	G64z000	Brainstem infarction	Infarction - cerebral	Ischaemic Stroke		CPRD	Medcode
47642	G64z100	Wallenberg syndrome	Infarction - cerebral	Ischaemic Stroke		CPRD	Medcode
5185	G64z111	Lateral medullary syndrome	Infarction - cerebral	Ischaemic Stroke		CPRD	Medcode
9985	G64z200	Left sided cerebral infarction	Infarction - cerebral	Ischaemic Stroke		CPRD	Medcode
10504	G64z300	Right sided cerebral infarction	Infarction - cerebral	Ischaemic Stroke		CPRD	Medcode
26424	G64z400	Infarction of basal ganglia	Infarction - cerebral	Ischaemic Stroke		CPRD	Medcode
504	G65..00	Transient cerebral ischaemia	Transient cerebral ischaemia	Transient cerebral ischaemia		CPRD	Medcode
3132	G65..11	Drop attack	Transient cerebral ischaemia	Transient cerebral ischaemia		CPRD	Medcode
1433	G65..12	Transient ischaemic attack	Transient cerebral ischaemia	Transient cerebral ischaemia		CPRD	Medcode
2417	G65..13	Vertebro-basilar insufficiency	Transient cerebral ischaemia	Transient cerebral ischaemia		CPRD	Medcode
23942	G650.00	Basilar artery syndrome	Transient cerebral ischaemia	Transient cerebral ischaemia		CPRD	Medcode
5268	G650.11	Insufficiency - basilar artery	Transient cerebral ischaemia	Transient cerebral ischaemia		CPRD	Medcode
33377	G651.00	Vertebral artery syndrome	Transient cerebral ischaemia	Transient cerebral ischaemia		CPRD	Medcode
21118	G651000	Vertebro-basilar artery syndrome	Transient cerebral ischaemia	Transient cerebral ischaemia		CPRD	Medcode
23465	G652.00	Subclavian steal syndrome	Transient cerebral ischaemia	Transient cerebral ischaemia		CPRD	Medcode
44765	G653.00	Carotid artery syndrome hemispheric	Transient cerebral ischaemia	Transient cerebral ischaemia		CPRD	Medcode
50594	G654.00	Multiple and bilateral precerebral artery syndromes	Transient cerebral ischaemia	Transient cerebral ischaemia		CPRD	Medcode
6489	G655.00	Transient global amnesia	Transient cerebral ischaemia	Transient cerebral ischaemia		CPRD	Medcode
10794	G656.00	Vertebrobasilar insufficiency	Transient cerebral ischaemia	Transient cerebral ischaemia		CPRD	Medcode
105738	G657.00	Carotid territory transient ischaemic attack	Transient cerebral ischaemia	Transient cerebral ischaemia		CPRD	Medcode
19354	G65y.00	Other transient cerebral ischaemia	Transient cerebral ischaemia	Transient cerebral ischaemia		CPRD	Medcode
1895	G65z.00	Transient cerebral ischaemia NOS	Transient cerebral ischaemia	Transient cerebral ischaemia		CPRD	Medcode
55247	G65z000	Impending cerebral ischaemia	Transient cerebral ischaemia	Transient cerebral ischaemia		CPRD	Medcode
16507	G65z100	Intermittent cerebral ischaemia	Transient cerebral ischaemia	Transient cerebral ischaemia		CPRD	Medcode
15788	G65zz00	Transient cerebral ischaemia NOS	Transient cerebral ischaemia	Transient cerebral ischaemia		CPRD	Medcode
1469	G66..00	Stroke and cerebrovascular accident unspecified	Stroke, unspecified	Stroke, unspecified		CPRD	Medcode
1298	G66..11	CVA unspecified	CVA unspecified	Stroke, unspecified		CPRD	Medcode
6253	G66..12	Stroke unspecified	Stroke, unspecified	Stroke, unspecified		CPRD	Medcode
6116	G66..13	CVA - Cerebrovascular accident unspecified	CVA unspecified	Stroke, unspecified		CPRD	Medcode
18689	G660.00	Middle cerebral artery syndrome	CVA unspecified	Stroke, unspecified		CPRD	Medcode
19280	G661.00	Anterior cerebral artery syndrome	CVA unspecified	Stroke, unspecified		CPRD	Medcode
19260	G662.00	Posterior cerebral artery syndrome	CVA unspecified	Stroke, unspecified		CPRD	Medcode
8443	G663.00	Brain stem stroke syndrome	CVA unspecified	Stroke, unspecified		CPRD	Medcode
17322	G664.00	Cerebellar stroke syndrome	CVA unspecified	Stroke, unspecified		CPRD	Medcode
33499	G665.00	Pure motor lacunar syndrome	CVA unspecified	Stroke, unspecified		CPRD	Medcode
51767	G666.00	Pure sensory lacunar syndrome	CVA unspecified	Stroke, unspecified		CPRD	Medcode
7780	G667.00	Left sided CVA	CVA unspecified	Stroke, unspecified		CPRD	Medcode
12833	G668.00	Right sided CVA	CVA unspecified	Stroke, unspecified		CPRD	Medcode
16956	G669.00	Cerebral palsy, not congenital or infantile, acute	Other cerebrovascular disease	Other cerebrovascular disease		CPRD	Medcode
13577	G67..00	Other cerebrovascular disease	Other cerebrovascular disease	Other cerebrovascular disease		CPRD	Medcode
11171	G670.00	Cerebral atherosclerosis	Other cerebrovascular disease	Other cerebrovascular disease		CPRD	Medcode
5184	G670.11	Precerebral atherosclerosis	Other cerebrovascular disease	Other cerebrovascular disease		CPRD	Medcode
40053	G671.00	Generalised ischaemic cerebrovascular disease NOS	Generalised ischaemic cerebrovascular disease NOS	Generalised ischaemic cerebrovascular disease NOS		CPRD	Medcode
70536	G671000	Acute cerebrovascular insufficiency NOS	Generalised ischaemic cerebrovascular disease NOS	Generalised ischaemic cerebrovascular disease NOS		CPRD	Medcode
24385	G671100	Chronic cerebral ischaemia	Generalised ischaemic cerebrovascular disease NOS	Generalised ischaemic cerebrovascular disease NOS		CPRD	Medcode
12555	G671z00	Generalised ischaemic cerebrovascular disease NOS	Generalised ischaemic cerebrovascular disease NOS	Generalised ischaemic cerebrovascular disease NOS		CPRD	Medcode
3979	G672.00	Hypertensive encephalopathy	Other cerebrovascular disease	Other cerebrovascular disease		CPRD	Medcode
31816	G672.11	Hypertensive crisis	Hypertensive disease NOS	Hypertension		CPRD	Medcode
31816	G672.11	Hypertensive crisis	Other cerebrovascular disease	Other cerebrovascular disease		CPRD	Medcode
4635	G673.00	Cerebral aneurysm, nonruptured	Other cerebrovascular disease	Other cerebrovascular disease		CPRD	Medcode
22018	G673000	Dissection of cerebral arteries, nonruptured	Other cerebrovascular disease	Other cerebrovascular disease		CPRD	Medcode
35059	G673100	Carotico-cavernous sinus fistula	Other cerebrovascular disease	Other cerebrovascular disease		CPRD	Medcode
12634	G673200	Carotid artery dissection	Other cerebrovascular disease	Other cerebrovascular disease		CPRD	Medcode
97122	G673300	Vertebral artery dissection	Other cerebrovascular disease	Other cerebrovascular disease		CPRD	Medcode
22400	G674.00	Cerebral arteritis	Other cerebrovascular disease	Other cerebrovascular disease		CPRD	Medcode
10189	G674000	Cerebral amyloid angiopathy	Other cerebrovascular disease	Other cerebrovascular disease		CPRD	Medcode
32310	G675.00	Moyamoya disease	Other cerebrovascular disease	Other cerebrovascular disease		CPRD	Medcode
37947	G676.00	Nonpyogenic venous sinus thrombosis	Other cerebrovascular disease	Other cerebrovascular disease		CPRD	Medcode
39344	G676000	Cereb infarct due cerebral venous thrombosis, nonpyogenic	Infarction - cerebral	Ischaemic Stroke		CPRD	Medcode
31704	G677.00	Occlusion/stenosis cerebral arts not result cerebral infarct	Occlusion and stenosis of cerebral arteries not resulting in cerebral infarct	Occlusion and stenosis of cerebral arteries not resulting in cerebral infarct		CPRD	Medcode
51759	G677000	Occlusion and stenosis of middle cerebral artery	Occlusion and stenosis of cerebral arteries not resulting in cerebral infarct	Occlusion and stenosis of cerebral arteries not resulting in cerebral infarct		CPRD	Medcode
57527	G677100	Occlusion and stenosis of anterior cerebral artery	Occlusion and stenosis of cerebral arteries not resulting in cerebral infarct	Occlusion and stenosis of cerebral arteries not resulting in cerebral infarct		CPRD	Medcode
65770	G677200	Occlusion and stenosis of posterior cerebral artery	Occlusion and stenosis of cerebral arteries not resulting in cerebral infarct	Occlusion and stenosis of cerebral arteries not resulting in cerebral infarct		CPRD	Medcode
55602	G677300	Occlusion and stenosis of cerebellar arteries	Occlusion and stenosis of cerebral arteries not resulting in cerebral infarct	Occlusion and stenosis of cerebral arteries not resulting in cerebral infarct		CPRD	Medcode
71274	G677400	Occlusion+stenosis of multiple and bilat cerebral arteries	Occlusion and stenosis of cerebral arteries not resulting in cerebral infarct	Occlusion and stenosis of cerebral arteries not resulting in cerebral infarct		CPRD	Medcode
9943	G678.00	Cereb autosom dominant arteriop subcort infarcts leukoenceph	Other cerebrovascular disease	Other cerebrovascular disease		CPRD	Medcode
98188	G679.00	Small vessel cerebrovascular disease	Other cerebrovascular disease	Other cerebrovascular disease		CPRD	Medcode
101733	G67A.00	Cerebral vein thrombosis	Other cerebrovascular disease	Other cerebrovascular disease		CPRD	Medcode
107725	G67B.00	Reversible cerebral vasoconstriction syndrome	Other cerebrovascular disease	Other cerebrovascular disease		CPRD	Medcode
107890	G67B.11	Call-Fleming syndrome	Other cerebrovascular disease	Other cerebrovascular disease		CPRD	Medcode
34117	G67y.00	Other cerebrovascular disease OS	Other cerebrovascular disease	Other cerebrovascular disease		CPRD	Medcode
37493	G67z.00	Other cerebrovascular disease NOS	Other cerebrovascular disease	Other cerebrovascular disease		CPRD	Medcode
23361	G68..00	Late effects of cerebrovascular disease	Late effects of cerebrovascular disease	H/O: Other cerebrovascular disease		CPRD	Medcode
44740	G680.00	Sequelae of subarachnoid haemorrhage	Sequelae of subarachnoid haemorrhage	H/O: Haemorrhagic Stroke		CPRD	Medcode
48149	G681.00	Sequelae of intracerebral haemorrhage	Sequelae of intracerebral haemorrhage	H/O: Haemorrhagic Stroke		CPRD	Medcode
43451	G682.00	Sequelae of other nontraumatic intracranial haemorrhage	Sequelae of CV haemorrhage	H/O: Haemorrhagic Stroke		CPRD	Medcode
39403	G683.00	Sequelae of cerebral infarction	Sequelae of cerebral infarction	H/O: Ischaemic Stroke		CPRD	Medcode
51138	G68W.00	Sequelae/other + unspecified cerebrovascular diseases	Late effects of cerebrovascular disease	H/O: Other cerebrovascular disease		CPRD	Medcode
6228	G68X.00	Sequelae of stroke,not specfd as h'morrhage or infarction	Sequelae of stroke, unspecified	H/O: Stroke, unspecified		CPRD	Medcode
40758	G6W..00	Cereb infarct due unsp occlus/stenos precerebr arteries	Infarction - cerebral	Ischaemic Stroke		CPRD	Medcode
33543	G6X..00	Cerebrl infarctn due/unspcf occlusn or sten/cerebrl artrs	Infarction - cerebral	Ischaemic Stroke		CPRD	Medcode
51311	G6y..00	Other specified cerebrovascular disease	Other cerebrovascular disease	Other cerebrovascular disease		CPRD	Medcode
10062	G6z..00	Cerebrovascular disease NOS	Other cerebrovascular disease	Other cerebrovascular disease		CPRD	Medcode
2075	G7...00	Artery/arteriole/capillary dis	Other disorders of arteries and arterioles	Other vascular diseases		CPRD	Medcode
5640	G70..00	Atherosclerosis	Atherosclerosis	Other vascular diseases		CPRD	Medcode
996	G70..11	Arteriosclerosis	Atherosclerosis	Other vascular diseases		CPRD	Medcode
1318	G700.00	Aortic atherosclerosis	Atherosclerosis	Other vascular diseases		CPRD	Medcode
19155	G700.11	Aorto-iliac disease	Atherosclerosis	Other vascular diseases		CPRD	Medcode
16284	G701.00	Renal artery atherosclerosis	Atherosclerosis	Other vascular diseases		CPRD	Medcode
107071	G701011	ARAS - Atherosclerotic renal artery stenosis	Atherosclerosis	Other vascular diseases		CPRD	Medcode
14797	G702.00	Extremity artery atheroma	Atherosclerosis	Other vascular diseases		CPRD	Medcode
51804	G702000	Monckeberg's medial sclerosis	Atherosclerosis	Other vascular diseases		CPRD	Medcode
16260	G702z00	Extremity artery atheroma NOS	Atherosclerosis	Other vascular diseases		CPRD	Medcode
12888	G703.00	Acquired renal artery stenosis	Atherosclerosis	Other vascular diseases		CPRD	Medcode
111179	G704.00		Atherosclerosis	Other vascular diseases		CPRD	Medcode
5168	G70y.00	Other specified artery atheroma	Atherosclerosis	Other vascular diseases		CPRD	Medcode
37199	G70y000	Carotid artery atherosclerosis	Atherosclerosis	Other vascular diseases		CPRD	Medcode
22677	G70y011	Carotid artery disease	Atherosclerosis	Other vascular diseases		CPRD	Medcode
3995	G70z.00	Arteriosclerotic vascular disease NOS	Atherosclerosis	Other vascular diseases		CPRD	Medcode
1735	G71..00	Aortic aneurysm	Aortic aneurysm	Other vascular diseases		CPRD	Medcode
16521	G710.00	Dissecting aortic aneurysm	Aortic aneurysm	Other vascular diseases		CPRD	Medcode
27563	G711.00	Thoracic aortic aneurysm which has ruptured	Aortic aneurysm	Other vascular diseases		CPRD	Medcode
16800	G711.11	Ruptured thoracic aortic aneurysm	Aortic aneurysm	Other vascular diseases		CPRD	Medcode
23532	G712.00	Thoracic aortic aneurysm without mention of rupture	Aortic aneurysm	Other vascular diseases		CPRD	Medcode
17767	G713.00	Abdominal aortic aneurysm which has ruptured	Aortic aneurysm	Other vascular diseases		CPRD	Medcode
13572	G713.11	Ruptured abdominal aortic aneurysm	Aortic aneurysm	Other vascular diseases		CPRD	Medcode
63920	G713000	Ruptured suprarenal aortic aneurysm	Aortic aneurysm	Other vascular diseases		CPRD	Medcode
1867	G714.00	Abdominal aortic aneurysm without mention of rupture	Aortic aneurysm	Other vascular diseases		CPRD	Medcode
17345	G714.11	AAA - Abdominal aortic aneurysm without mention of rupture	Aortic aneurysm	Other vascular diseases		CPRD	Medcode
45521	G714000	Juxtarenal aortic aneurysm	Aortic aneurysm	Other vascular diseases		CPRD	Medcode
28109	G714100	Inflammatory abdominal aortic aneurysm	Aortic aneurysm	Other vascular diseases		CPRD	Medcode
101379	G714200	Infrarenal abdominal aortic aneurysm	Aortic aneurysm	Other vascular diseases		CPRD	Medcode
101195	G714300	Aneurysm of suprarenal aorta	Aortic aneurysm	Other vascular diseases		CPRD	Medcode
15304	G715.00	Ruptured aortic aneurysm NOS	Aortic aneurysm	Other vascular diseases		CPRD	Medcode
11430	G715000	Thoracoabdominal aortic aneurysm, ruptured	Aortic aneurysm	Other vascular diseases		CPRD	Medcode
16034	G716.00	Aortic aneurysm without mention of rupture NOS	Aortic aneurysm	Other vascular diseases		CPRD	Medcode
40787	G716000	Thoracoabdominal aortic aneurysm, without mention of rupture	Aortic aneurysm	Other vascular diseases		CPRD	Medcode
70260	G717.00	Aortic aneurysm - syphilitic	Aortic aneurysm	Other vascular diseases		CPRD	Medcode
9759	G718.00	Leaking abdominal aortic aneurysm	Aortic aneurysm	Other vascular diseases		CPRD	Medcode
98593	G719.00	Abscess of aortic root	Aortic aneurysm	Other vascular diseases		CPRD	Medcode
98277	G71A.00	Aortic root dilatation	Aortic aneurysm	Other vascular diseases		CPRD	Medcode
6872	G71z.00	Aortic aneurysm NOS	Aortic aneurysm	Other vascular diseases		CPRD	Medcode
9454	G72..00	Other aneurysm	Aneurysm NOS	Other vascular diseases		CPRD	Medcode
G72.1%	G72.1%	Alcoholic myopathy	Alcoholism	Alcoholism		HES	ICD10
59492	G720.00	Aneurysm of artery of arm	Aneurysm NOS	Other vascular diseases		CPRD	Medcode
33613	G720000	Aneurysm of brachial artery	Aneurysm NOS	Other vascular diseases		CPRD	Medcode
25438	G720100	Aneurysm of radial artery	Aneurysm NOS	Other vascular diseases		CPRD	Medcode
30248	G720200	Aneurysm of ulnar artery	Aneurysm NOS	Other vascular diseases		CPRD	Medcode
94408	G720z00	Aneurysm of arm artery NOS	Aneurysm NOS	Other vascular diseases		CPRD	Medcode
18478	G721.00	Aneurysm of renal artery	Aneurysm NOS	Other vascular diseases		CPRD	Medcode
17560	G722.00	Aneurysm of iliac artery	Aneurysm NOS	Other vascular diseases		CPRD	Medcode
16395	G722000	Aneurysm of common iliac artery	Aneurysm NOS	Other vascular diseases		CPRD	Medcode
60879	G722100	Aneurysm of external iliac artery	Aneurysm NOS	Other vascular diseases		CPRD	Medcode
58794	G722200	Aneurysm of internal iliac artery	Aneurysm NOS	Other vascular diseases		CPRD	Medcode
59671	G722z00	Aneurysm of iliac artery NOS	Aneurysm NOS	Other vascular diseases		CPRD	Medcode
45000	G723.00	Aneurysm of leg artery	Aneurysm NOS	Other vascular diseases		CPRD	Medcode
6684	G723000	Aneurysm of femoral artery	Aneurysm NOS	Other vascular diseases		CPRD	Medcode
16366	G723100	Aneurysm of popliteal artery	Aneurysm NOS	Other vascular diseases		CPRD	Medcode
67026	G723200	Aneurysm of anterior tibial artery	Aneurysm NOS	Other vascular diseases		CPRD	Medcode
69847	G723300	Aneurysm of dorsalis pedis artery	Aneurysm NOS	Other vascular diseases		CPRD	Medcode
72062	G723400	Aneurysm of posterior tibial artery	Aneurysm NOS	Other vascular diseases		CPRD	Medcode
31055	G723500	Ruptured popliteal artery aneurysm	Aneurysm NOS	Other vascular diseases		CPRD	Medcode
40524	G723600	Post radiological femoral false aneurysm	Aneurysm NOS	Other vascular diseases		CPRD	Medcode
63059	G723z00	Aneurysm of leg artery NOS	Aneurysm NOS	Other vascular diseases		CPRD	Medcode
28573	G724.00	Arterial false aneurysm	Aneurysm NOS	Other vascular diseases		CPRD	Medcode
18012	G724.11	False aneurysm	Aneurysm NOS	Other vascular diseases		CPRD	Medcode
105760	G72C.00	Rptr anurysm dialys vsclr aces	Other aneurysm and dissection	Other vascular diseases		CPRD	Medcode
107188	G72D.00	Aneurysm dialysis AV fistula	Other aneurysm and dissection	Other vascular diseases		CPRD	Medcode
110095	G72D000	Anrym sprfls atry dlys AV fstl	Other aneurysm and dissection	Other vascular diseases		CPRD	Medcode
107220	G72D100	Anurysm nedl st dlys AV fistul	Other aneurysm and dissection	Other vascular diseases		CPRD	Medcode
105742	G72D200	Anurysm anst st dlys AV fistul	Other aneurysm and dissection	Other vascular diseases		CPRD	Medcode
41171	G72y.00	Aneurysm of other artery	Aneurysm NOS	Other vascular diseases		CPRD	Medcode
31876	G72y000	Aneurysm of common carotid art	Aneurysm NOS	Other vascular diseases		CPRD	Medcode
50678	G72y100	Aneurysm of external carotid artery	Aneurysm NOS	Other vascular diseases		CPRD	Medcode
36390	G72y200	Aneurysm of internal carotid artery	Aneurysm NOS	Other vascular diseases		CPRD	Medcode
58698	G72y300	Aneurysm of neck artery NOS	Aneurysm NOS	Other vascular diseases		CPRD	Medcode
35529	G72y400	Aneurysm of subclavian artery	Aneurysm NOS	Other vascular diseases		CPRD	Medcode
38732	G72y500	Aneurysm of splenic artery	Aneurysm NOS	Other vascular diseases		CPRD	Medcode
52549	G72y600	Aneurysm of axillary artery	Aneurysm NOS	Other vascular diseases		CPRD	Medcode
66823	G72y700	Aneurysm of coeliac artery	Aneurysm NOS	Other vascular diseases		CPRD	Medcode
59538	G72y800	Aneurysm of superior mesenteric artery	Aneurysm NOS	Other vascular diseases		CPRD	Medcode
57135	G72y900	Aneurysm of inferior mesenteric artery	Aneurysm NOS	Other vascular diseases		CPRD	Medcode
27389	G72yA00	Aneurysm of hepatic artery	Aneurysm NOS	Other vascular diseases		CPRD	Medcode
59536	G72yB00	Aneurysm of other visceral artery	Aneurysm NOS	Other vascular diseases		CPRD	Medcode
16068	G72yz00	Other aneurysm NOS	Aneurysm NOS	Other vascular diseases		CPRD	Medcode
3588	G72z.00	Aneurysm NOS	Aneurysm NOS	Other vascular diseases		CPRD	Medcode
5943	G73..00	Other peripheral vascular disease	Peripheral vascular disease	Peripheral vascular disease		CPRD	Medcode
5702	G73..11	Peripheral ischaemic vascular disease	Peripheral vascular disease	Peripheral vascular disease		CPRD	Medcode
1826	G73..12	Ischaemia of legs	Peripheral vascular disease	Peripheral vascular disease		CPRD	Medcode
6827	G73..13	Peripheral ischaemia	Peripheral vascular disease	Peripheral vascular disease		CPRD	Medcode
1231	G730.00	Raynaud's syndrome	Peripheral vascular disease	Peripheral vascular disease		CPRD	Medcode
1002	G730000	Raynaud's disease	Peripheral vascular disease	Peripheral vascular disease		CPRD	Medcode
5595	G730100	Raynaud's phenomenon	Peripheral vascular disease	Peripheral vascular disease		CPRD	Medcode
23880	G730111	Vibratory white finger	Peripheral vascular disease	Peripheral vascular disease		CPRD	Medcode
39097	G730z00	Raynaud's syndrome NOS	Peripheral vascular disease	Peripheral vascular disease		CPRD	Medcode
34638	G731.00	Thromboangiitis obliterans	Peripheral vascular disease	Peripheral vascular disease		CPRD	Medcode
23497	G731000	Buerger's disease	Peripheral vascular disease	Peripheral vascular disease		CPRD	Medcode
40068	G731100	Presenile gangrene	Peripheral vascular disease	Peripheral vascular disease		CPRD	Medcode
67401	G731z00	Thromboangiitis obliterans NOS	Peripheral vascular disease	Peripheral vascular disease		CPRD	Medcode
9204	G732.00	Peripheral gangrene	Peripheral vascular disease	Peripheral vascular disease		CPRD	Medcode
5414	G732000	Gangrene of toe	Peripheral vascular disease	Peripheral vascular disease		CPRD	Medcode
12735	G732100	Gangrene of foot	Peripheral vascular disease	Peripheral vascular disease		CPRD	Medcode
39949	G732200	Gangrene of finger	Peripheral vascular disease	Peripheral vascular disease		CPRD	Medcode
51057	G732300	Gangrene of thumb	Peripheral vascular disease	Peripheral vascular disease		CPRD	Medcode
23672	G732400	Gangrene of hand	Peripheral vascular disease	Peripheral vascular disease		CPRD	Medcode
98174	G733.00	Ischaemic foot	Peripheral vascular disease	Peripheral vascular disease		CPRD	Medcode
105317	G734.00	Peripheral arterial disease	Peripheral vascular disease	Peripheral vascular disease		CPRD	Medcode
107272	G735.00	HAVS - Hand-arm vibration syndrome	Peripheral vascular disease	Peripheral vascular disease		CPRD	Medcode
107372	G735.11	Vibration white finger	Peripheral vascular disease	Peripheral vascular disease		CPRD	Medcode
38907	G73y.00	Other specified peripheral vascular disease	Peripheral vascular disease	Peripheral vascular disease		CPRD	Medcode
34152	G73y000	Diabetic peripheral angiopathy	Other Diabetic complication	Diabetes with complications		CPRD	Medcode
34152	G73y000	Diabetic peripheral angiopathy	Peripheral vascular disease	Peripheral vascular disease		CPRD	Medcode
23871	G73y100	Peripheral angiopathic disease EC NOS	Peripheral vascular disease	Peripheral vascular disease		CPRD	Medcode
4317	G73y200	Acrocyanosis	Peripheral vascular disease	Peripheral vascular disease		CPRD	Medcode
22834	G73y400	Acroparaesthesia - Schultze's type	Peripheral vascular disease	Peripheral vascular disease		CPRD	Medcode
25954	G73y500	Acroparaesthesia - Nothnagel's type	Peripheral vascular disease	Peripheral vascular disease		CPRD	Medcode
68698	G73y511	Nothnagel's vasomotor acroparaesthesia	Peripheral vascular disease	Peripheral vascular disease		CPRD	Medcode
3715	G73y600	Acroparaesthesia - unspecified	Peripheral vascular disease	Peripheral vascular disease		CPRD	Medcode
15272	G73y700	Erythrocyanosis	Peripheral vascular disease	Peripheral vascular disease		CPRD	Medcode
10500	G73y800	Erythromelalgia	Peripheral vascular disease	Peripheral vascular disease		CPRD	Medcode
42611	G73y811	Erythralgia	Peripheral vascular disease	Peripheral vascular disease		CPRD	Medcode
4325	G73yz00	Other specified peripheral vascular disease NOS	Peripheral vascular disease	Peripheral vascular disease		CPRD	Medcode
3530	G73z.00	Peripheral vascular disease NOS	Peripheral vascular disease	Peripheral vascular disease		CPRD	Medcode
1517	G73z000	Intermittent claudication	Peripheral vascular disease	Peripheral vascular disease		CPRD	Medcode
6853	G73z011	Claudication	Peripheral vascular disease	Peripheral vascular disease		CPRD	Medcode
101866	G73z012	Vascular claudication	Peripheral vascular disease	Peripheral vascular disease		CPRD	Medcode
15863	G73z100	Spasm of peripheral artery	Peripheral vascular disease	Peripheral vascular disease		CPRD	Medcode
2760	G73zz00	Peripheral vascular disease NOS	Peripheral vascular disease	Peripheral vascular disease		CPRD	Medcode
4289	G74..00	Arterial embolism and thrombosis	Arterial embolism and thrombosis	Arterial embolism and thrombosis		CPRD	Medcode
8998	G74..11	Arterial embolus and thrombosis	Arterial embolism and thrombosis	Arterial embolism and thrombosis		CPRD	Medcode
9364	G74..12	Thrombosis - arterial	Arterial embolism and thrombosis	Arterial embolism and thrombosis		CPRD	Medcode
28004	G74..13	Arterial embolic and thrombotic occlusion	Arterial embolism and thrombosis	Arterial embolism and thrombosis		CPRD	Medcode
15253	G740.00	Embolism and thrombosis of the abdominal aorta	Arterial embolism and thrombosis	Arterial embolism and thrombosis		CPRD	Medcode
31900	G740.11	Aortic bifurcation syndrome	Arterial embolism and thrombosis	Arterial embolism and thrombosis		CPRD	Medcode
5650	G740.12	Aortoiliac obstruction	Arterial embolism and thrombosis	Arterial embolism and thrombosis		CPRD	Medcode
51574	G740.13	Leriche's syndrome	Arterial embolism and thrombosis	Arterial embolism and thrombosis		CPRD	Medcode
23477	G740.14	Saddle embolus	Arterial embolism and thrombosis	Arterial embolism and thrombosis		CPRD	Medcode
45645	G741.00	Embolism and thrombosis of the thoracic aorta	Arterial embolism and thrombosis	Arterial embolism and thrombosis		CPRD	Medcode
44085	G742.00	Embolism and thrombosis of an arm or leg artery	Arterial embolism and thrombosis	Arterial embolism and thrombosis		CPRD	Medcode
34159	G742000	Embolism and thrombosis of the brachial artery	Arterial embolism and thrombosis	Arterial embolism and thrombosis		CPRD	Medcode
29372	G742100	Embolism and thrombosis of the radial artery	Arterial embolism and thrombosis	Arterial embolism and thrombosis		CPRD	Medcode
62368	G742200	Embolism and thrombosis of the ulnar artery	Arterial embolism and thrombosis	Arterial embolism and thrombosis		CPRD	Medcode
30495	G742300	Embolism and thrombosis of an arm artery NOS	Arterial embolism and thrombosis	Arterial embolism and thrombosis		CPRD	Medcode
2065	G742400	Embolism and thrombosis of the femoral artery	Arterial embolism and thrombosis	Arterial embolism and thrombosis		CPRD	Medcode
4539	G742500	Embolism and thrombosis of the popliteal artery	Arterial embolism and thrombosis	Arterial embolism and thrombosis		CPRD	Medcode
69232	G742600	Embolism and thrombosis of the anterior tibial artery	Arterial embolism and thrombosis	Arterial embolism and thrombosis		CPRD	Medcode
71860	G742700	Embolism and thrombosis of the dorsalis pedis artery	Arterial embolism and thrombosis	Arterial embolism and thrombosis		CPRD	Medcode
99532	G742800	Embolism and thrombosis of the posterior tibial artery	Arterial embolism and thrombosis	Arterial embolism and thrombosis		CPRD	Medcode
44835	G742900	Embolism and thrombosis of a leg artery NOS	Arterial embolism and thrombosis	Arterial embolism and thrombosis		CPRD	Medcode
92580	G742A00	Post radiological embolism of upper limb artery	Arterial embolism and thrombosis	Arterial embolism and thrombosis		CPRD	Medcode
17047	G742B00	Post radiological embolism of lower limb artery	Arterial embolism and thrombosis	Arterial embolism and thrombosis		CPRD	Medcode
15302	G742z00	Peripheral arterial embolism and thrombosis NOS	Arterial embolism and thrombosis	Arterial embolism and thrombosis		CPRD	Medcode
28062	G743.00	Embolism and thrombosis of other and unspec parts aorta	Arterial embolism and thrombosis	Arterial embolism and thrombosis		CPRD	Medcode
32235	G74y.00	Embolism and thrombosis of other specified artery	Arterial embolism and thrombosis	Arterial embolism and thrombosis		CPRD	Medcode
54865	G74y000	Embolism and/or thrombosis of the common iliac artery	Arterial embolism and thrombosis	Arterial embolism and thrombosis		CPRD	Medcode
32634	G74y100	Embolism and/or thrombosis of the internal iliac artery	Arterial embolism and thrombosis	Arterial embolism and thrombosis		CPRD	Medcode
56919	G74y200	Embolism and/or thrombosis of the external iliac artery	Arterial embolism and thrombosis	Arterial embolism and thrombosis		CPRD	Medcode
27494	G74y300	Embolism and thrombosis of the iliac artery unspecified	Arterial embolism and thrombosis	Arterial embolism and thrombosis		CPRD	Medcode
6900	G74y500	Embolism and thrombosis of the subclavian artery	Arterial embolism and thrombosis	Arterial embolism and thrombosis		CPRD	Medcode
66981	G74y600	Embolism and thrombosis of the splenic artery	Arterial embolism and thrombosis	Arterial embolism and thrombosis		CPRD	Medcode
31460	G74y700	Embolism and thrombosis of the axillary artery	Arterial embolism and thrombosis	Arterial embolism and thrombosis		CPRD	Medcode
47665	G74y800	Embolism and thrombosis of the coeliac artery	Arterial embolism and thrombosis	Arterial embolism and thrombosis		CPRD	Medcode
49490	G74y900	Embolism and thrombosis of the hepatic artery	Arterial embolism and thrombosis	Arterial embolism and thrombosis		CPRD	Medcode
41597	G74yz00	Embolism and thrombosis of other arteries NOS	Arterial embolism and thrombosis	Arterial embolism and thrombosis		CPRD	Medcode
3714	G74z.00	Arterial embolism and thrombosis NOS	Arterial embolism and thrombosis	Arterial embolism and thrombosis		CPRD	Medcode
62323	G75..00	Polyarteritis nodosa and allied conditions	Polyarteritis nodosa and allied conditions	Other vascular diseases		CPRD	Medcode
1471	G750.00	Polyarteritis nodosa	Polyarteritis nodosa and allied conditions	Other vascular diseases		CPRD	Medcode
98769	G750.11	Necrotising angiitis	Polyarteritis nodosa and allied conditions	Other vascular diseases		CPRD	Medcode
102193	G751.00	Acute febrile mucocutaneous lymph node syndrome	Polyarteritis nodosa and allied conditions	Other vascular diseases		CPRD	Medcode
6157	G751000	Kawasaki disease	Polyarteritis nodosa and allied conditions	Other vascular diseases		CPRD	Medcode
93037	G751z00	Acute febrile mucocutaneous lymph node syndrome NOS	Polyarteritis nodosa and allied conditions	Other vascular diseases		CPRD	Medcode
20509	G752.00	Hypersensitivity angiitis	Polyarteritis nodosa and allied conditions	Other vascular diseases		CPRD	Medcode
62277	G752.11	Hypersensitivity arteritis	Polyarteritis nodosa and allied conditions	Other vascular diseases		CPRD	Medcode
26860	G752000	Goodpasture's syndrome	Polyarteritis nodosa and allied conditions	Other vascular diseases		CPRD	Medcode
109840	G752100	Goodpasture's disease	Polyarteritis nodosa and allied conditions	Other vascular diseases		CPRD	Medcode
107564	G752111	Antiglomerular basement membrane disease	Polyarteritis nodosa and allied conditions	Other vascular diseases		CPRD	Medcode
107045	G752112	Anti GBM disease - Antiglomerular basement membrane disease	Polyarteritis nodosa and allied conditions	Other vascular diseases		CPRD	Medcode
23569	G752z00	Hypersensitivity angiitis NOS	Polyarteritis nodosa and allied conditions	Other vascular diseases		CPRD	Medcode
52604	G753.00	Lethal midline granuloma	Polyarteritis nodosa and allied conditions	Other vascular diseases		CPRD	Medcode
4810	G754.00	Wegener's granulomatosis	Polyarteritis nodosa and allied conditions	Other vascular diseases		CPRD	Medcode
109112	G754.11	Granulomatosis with polyangiitis	Polyarteritis nodosa and allied conditions	Other vascular diseases		CPRD	Medcode
10432	G755.00	Giant cell arteritis	Polyarteritis nodosa and allied conditions	Other vascular diseases		CPRD	Medcode
9843	G755000	Cranial arteritis	Polyarteritis nodosa and allied conditions	Other vascular diseases		CPRD	Medcode
3275	G755100	Temporal arteritis	Polyarteritis nodosa and allied conditions	Other vascular diseases		CPRD	Medcode
49149	G755200	Horton's disease	Polyarteritis nodosa and allied conditions	Other vascular diseases		CPRD	Medcode
68403	G755z00	Giant cell arteritis NOS	Polyarteritis nodosa and allied conditions	Other vascular diseases		CPRD	Medcode
37747	G756.00	Thrombotic microangiopathy	Polyarteritis nodosa and allied conditions	Other vascular diseases		CPRD	Medcode
47260	G756000	Moschcowitz syndrome	Polyarteritis nodosa and allied conditions	Other vascular diseases		CPRD	Medcode
21697	G756100	Thrombotic thrombocytopenic purpura	Polyarteritis nodosa and allied conditions	Other vascular diseases		CPRD	Medcode
93424	G756z00	Thrombotic microangiopathy NOS	Polyarteritis nodosa and allied conditions	Other vascular diseases		CPRD	Medcode
37640	G757.00	Takayasu's disease	Polyarteritis nodosa and allied conditions	Other vascular diseases		CPRD	Medcode
19107	G757.11	Aortic arch arteritis	Polyarteritis nodosa and allied conditions	Other vascular diseases		CPRD	Medcode
33963	G757.12	Pulseless disease	Polyarteritis nodosa and allied conditions	Other vascular diseases		CPRD	Medcode
21602	G758.00	Churg-Strauss vasculitis	Polyarteritis nodosa and allied conditions	Other vascular diseases		CPRD	Medcode
18380	G759.00	Juvenile polyarteritis	Polyarteritis nodosa and allied conditions	Other vascular diseases		CPRD	Medcode
104312	G75A.00	Microscopic polyangiitis	Polyarteritis nodosa and allied conditions	Other vascular diseases		CPRD	Medcode
30532	G75X.00	Necrotising vasculopathy, unspecified	Polyarteritis nodosa and allied conditions	Other vascular diseases		CPRD	Medcode
68136	G75z.00	Polyarteritis nodosa and allied conditions NOS	Polyarteritis nodosa and allied conditions	Other vascular diseases		CPRD	Medcode
41225	G76..00	Other disorders of arteries and arterioles	Other disorders of arteries and arterioles	Other vascular diseases		CPRD	Medcode
2995	G760.00	Acquired arteriovenous fistula	Other disorders of arteries and arterioles	Other vascular diseases		CPRD	Medcode
3005	G761.00	Stricture of artery	Other disorders of arteries and arterioles	Other vascular diseases		CPRD	Medcode
28742	G762.00	Rupture of artery	Other disorders of arteries and arterioles	Other vascular diseases		CPRD	Medcode
44709	G762000	Aorto-duodenal fistula	Other disorders of arteries and arterioles	Other vascular diseases		CPRD	Medcode
50812	G763.00	Hyperplasia of renal artery	Other disorders of arteries and arterioles	Other vascular diseases		CPRD	Medcode
98979	G764.00	Coeliac artery compression syndrome	Other disorders of arteries and arterioles	Other vascular diseases		CPRD	Medcode
37980	G764.11	Marable's syndrome	Other disorders of arteries and arterioles	Other vascular diseases		CPRD	Medcode
24420	G765.00	Necrosis of artery	Other disorders of arteries and arterioles	Other vascular diseases		CPRD	Medcode
4649	G766.00	Arteritis unspecified	Other disorders of arteries and arterioles	Other vascular diseases		CPRD	Medcode
23533	G766.11	Aortitis	Other disorders of arteries and arterioles	Other vascular diseases		CPRD	Medcode
57332	G767.00	Aortitis - syphilitic	Other disorders of arteries and arterioles	Other vascular diseases		CPRD	Medcode
56024	G768.00	Other disorders of arteries and arterioles	Other disorders of arteries and arterioles	Other vascular diseases		CPRD	Medcode
33513	G768000	Fibromuscular hyperplasia of arteries NOS	Other disorders of arteries and arterioles	Other vascular diseases		CPRD	Medcode
30608	G768100	Arterial fibromuscular dysplasia	Other disorders of arteries and arterioles	Other vascular diseases		CPRD	Medcode
26877	G768z00	Other disorders of arteries and arterioles NOS	Other disorders of arteries and arterioles	Other vascular diseases		CPRD	Medcode
50241	G769.00	Anterior spinal and vertebral artery compression syndromes	Other disorders of arteries and arterioles	Other vascular diseases		CPRD	Medcode
18423	G76A.00	Arterial insufficiency	Other disorders of arteries and arterioles	Other vascular diseases		CPRD	Medcode
1470	G76B.00	Vasculitis	Other disorders of arteries and arterioles	Other vascular diseases		CPRD	Medcode
41244	G76z.00	Disorders of arteries and arterioles NOS	Other disorders of arteries and arterioles	Other vascular diseases		CPRD	Medcode
8610	G76z000	Iliac artery occlusion	Other disorders of arteries and arterioles	Other vascular diseases		CPRD	Medcode
7694	G76z100	Femoral artery occlusion	Other disorders of arteries and arterioles	Other vascular diseases		CPRD	Medcode
9554	G76z200	Popliteal artery occlusion	Other disorders of arteries and arterioles	Other vascular diseases		CPRD	Medcode
105385	G78..00	Occlusion of artery	Occlusion of artery	Other vascular diseases		CPRD	Medcode
105894	G783.00	Occlusion of artery of upper limb	Occlusion of artery	Other vascular diseases		CPRD	Medcode
106040	G783000	Occlusion of radial artery	Occlusion of artery	Other vascular diseases		CPRD	Medcode
105719	G783100	Occlusion of brachial artery	Occlusion of artery	Other vascular diseases		CPRD	Medcode
106090	G783200	Occlusion of ulnar artery	Occlusion of artery	Other vascular diseases		CPRD	Medcode
106020	G784.00	Occlusion of artery of lower limb	Occlusion of artery	Other vascular diseases		CPRD	Medcode
108721	G784000	Occlusion of dorsalis pedis artery	Occlusion of artery	Other vascular diseases		CPRD	Medcode
108267	G784100	Occlusion of anterior tibial artery	Occlusion of artery	Other vascular diseases		CPRD	Medcode
105773	G784200	Occlusion of posterior tibial artery	Occlusion of artery	Other vascular diseases		CPRD	Medcode
105590	G79..00	Steal syndrome of hand	Other disorders of arteries and arterioles	Other vascular diseases		CPRD	Medcode
38602	G7y..00	Other specified arterial, arteriole or capillary disease	Other specified arterial, arteriole or capillary disease	Other vascular diseases		CPRD	Medcode
8323	G7z..00	Arterial, arteriole and capillary diseases NOS	Other specified arterial, arteriole or capillary disease	Other vascular diseases		CPRD	Medcode
G80%	G80%	Cerebral palsy	Cerebral palsy	Hemiplegia		HES	ICD10
G81%	G81%	Hemiplegia	Hemiplegia	Hemiplegia		HES	ICD10
G82%	G82%	Paraplegia and tetraplegia	Paraplegia and tetraplegia	Hemiplegia		HES	ICD10
G83.0%	G83.0%	Diplegia of upper limbs	Other Paralytic Disease	Hemiplegia		HES	ICD10
G83.1%	G83.1%	Monoplegia of lower limb	Other Paralytic Disease	Hemiplegia		HES	ICD10
G83.2%	G83.2%	Monoplegia of upper limb	Other Paralytic Disease	Hemiplegia		HES	ICD10
G83.3%	G833%	Monoplegia, unspecified	Other Paralytic Disease	Hemiplegia		HES	ICD10
G83.4%	G834%	Cauda equina syndrome	Other Paralytic Disease	Hemiplegia		HES	ICD10
G83.8%	G838%	Other specified paralytic syndromes	Hemiplegia	Hemiplegia		HES	ICD10
G83.9%	G839%	Paralytic syndrome, unspecified	Other Paralytic Disease	Hemiplegia		HES	ICD10
1641	G85..11	Oesophageal varices	Oesophageal varices	Moderate and Severe Liver Disease		CPRD	Medcode
30655	G851.00	Oesophageal varices - no bleed	Oesophageal varices	Moderate and Severe Liver Disease		CPRD	Medcode
26319	G852200	Oesoph varic in cirrhos liver	Fibrosis and cirrhosis of liver	Mild liver disease		CPRD	Medcode
10797	G858.00	Oesophageal varices NOS	Oesophageal varices	Moderate and Severe Liver Disease		CPRD	Medcode
1819	G8y0.00	Haemorrhage NOS	Other bleeding	Other bleeding		CPRD	Medcode
61305	G8y0000	Extravas follow blood trans	Haemorrhage, not elsewhere classified	Haemorrhage, not elsewhere classified		CPRD	Medcode
26347	G8y3.00	Chronic peripheral venous hypertension	Hypertensive disease NOS	Hypertension		CPRD	Medcode
105441	G9...00	Vascular calcification	Atherosclerosis	Other vascular diseases		CPRD	Medcode
53756	Gyu1000	[X]Other mitral valve diseases	Other valve disorders	Valve Diseases		CPRD	Medcode
94521	Gyu1100	[X]O rheumatc aortic valve dis	Other valve disorders	Valve Diseases		CPRD	Medcode
99077	Gyu1200	[X]Oth tricuspid valve disease	Other valve disorders	Valve Diseases		CPRD	Medcode
69753	Gyu2.00	[X]Hypertensive diseases	Hypertensive disease NOS	Hypertension		CPRD	Medcode
102458	Gyu2000	[X]Other secondary hypertension	Hypertensive disease NOS	Hypertension		CPRD	Medcode
97533	Gyu2100	[X]Hypertension secondary to other renal disorders	Hypertensive disease NOS	Hypertension		CPRD	Medcode
52517	Gyu3.00	[X]Ischaemic heart diseases	Chronic ischaemic heart disease	Congestive heart failure		CPRD	Medcode
39546	Gyu3000	[X]Other forms/angina pectoris	Angina pectoris	Myocardial infarction		CPRD	Medcode
39546	Gyu3000	[X]Other forms/angina pectoris	Angina pectoris	Myocardial infarction		CPRD	Medcode
68401	Gyu3200	[X]Other forms of acute ischaemic heart disease	Other acute and subacute ischaemic heart disease	Congestive Heart Failure		CPRD	Medcode
47637	Gyu3300	[X]Other forms of chronic ischaemic heart disease	Other chronic ischaemic heart disease	Congestive Heart Failure		CPRD	Medcode
96838	Gyu3400	[X]Acute transmural myocardial infarction of unspecif site	Acute myocardial infarction	Myocardial Infarction		CPRD	Medcode
109035	Gyu3500	[X]Subseq myocard inf oth site	Subsequent myocardial infarction	Myocardial infarction		CPRD	Medcode
99991	Gyu3600	[X]Subsequent myocardial infarction of unspecified site	Subsequent myocardial infarction	Myocardial Infarction		CPRD	Medcode
98560	Gyu5500	[X]Other nonrheumatic mitral valve disorders	Other valve disorders	Valve Diseases		CPRD	Medcode
49272	Gyu5600	[X]Other aortic valve disorders	Other valve disorders	Valve Diseases		CPRD	Medcode
53959	Gyu5800	[X]Oth pulmonary valve disordr	Other valve disorders	Valve Diseases		CPRD	Medcode
71004	Gyu5A00	[X]Aortic valve disorders in diseases classified elsewhere	Other valve disorders	Valve Diseases		CPRD	Medcode
110488	Gyu5B00	[X]Tricusp valv diso/diseas CE	Other valve disorders	Valve Diseases		CPRD	Medcode
100910	Gyu5D00	[X]Multiple valve disorders/diseases CE	Other valve disorders	Valve Diseases		CPRD	Medcode
110531	Gyu5E00	[X]Endocarditis,valv unsp/d CE	Other valve disorders	Valve Diseases		CPRD	Medcode
70648	Gyu5M00	[X]Oth hypertroph cardmyopathy	Cardiomyopathy	Congestive heart failure		CPRD	Medcode
92266	Gyu5N00	[X]Oth restrctv cardiomyopathy	Cardiomyopathy	Congestive heart failure		CPRD	Medcode
97617	Gyu5P00	[X]Other cardiomyopathies	Cardiomyopathy	Congestive heart failure		CPRD	Medcode
97617	Gyu5P00	[X]Other cardiomyopathies	Cardiomyopathy	Congestive heart failure		CPRD	Medcode
98634	Gyu5R00	[X]Cardmyopathy/metabol dis CE	Cardiomyopathy	Congestive heart failure		CPRD	Medcode
73901	Gyu6.00	[X]Cerebrovascular diseases	Cerebrovascular disease	Other cerebrovascular disease		CPRD	Medcode
108668	Gyu6000	[X]Subarachnoid haemorrhage from other intracranial arteries	Subarachnoid haemorrhage	Haemorrhagic Stroke		CPRD	Medcode
65745	Gyu6100	[X]Other subarachnoid haemorrhage	Subarachnoid haemorrhage	Haemorrhagic Stroke		CPRD	Medcode
53810	Gyu6200	[X]Other intracerebral haemorrhage	Intracerebral haemorrhage	Haemorrhagic Stroke		CPRD	Medcode
91627	Gyu6300	[X]Cerebrl infarctn due/unspcf occlusn or sten/cerebrl artrs	Infarction - cerebral	Ischaemic Stroke		CPRD	Medcode
53745	Gyu6400	[X]Other cerebral infarction	Infarction - cerebral	Ischaemic Stroke		CPRD	Medcode
90572	Gyu6500	[X]Occlusion and stenosis of other precerebral arteries	Occlusion and stenosis of precerebral arteries	Precerebral arterial occlusion/stenosis		CPRD	Medcode
92036	Gyu6600	[X]Occlusion and stenosis of other cerebral arteries	Occlusion and stenosis of cerebral arteries	Cerebral arterial occlusion/stenosis		CPRD	Medcode
111096	Gyu6700	[X]Other specified cerebrovascular diseases	Other cerebrovascular disease	Other cerebrovascular disease		CPRD	Medcode
99367	Gyu6A00	[X]Other cerebrovascular disorders in diseases CE	Other cerebrovascular disease	Other cerebrovascular disease		CPRD	Medcode
110337	Gyu6C00	[X]Sequelae of stroke,not specfd as h'morrhage or infarction	Sequelae of stroke, unspecified	H/O: Stroke, unspecified		CPRD	Medcode
108630	Gyu6E00	[X]Subarachnoid haemorrh from intracranial artery, unspecif	Subarachnoid haemorrhage	Haemorrhagic Stroke		CPRD	Medcode
96630	Gyu6F00	[X]Intracerebral haemorrhage in hemisphere, unspecified	Intracerebral haemorrhage	Haemorrhagic Stroke		CPRD	Medcode
94482	Gyu6G00	[X]Cereb infarct due unsp occlus/stenos precerebr arteries	Infarction - cerebral	Ischaemic Stroke		CPRD	Medcode
41231	Gyu7.00	[X]Diseases of arteries, arterioles and capillaries	Other specified arterial, arteriole or capillary disease	Other vascular diseases		CPRD	Medcode
100579	Gyu7000	[X]Atherosclerosis of other arteries	Atherosclerosis	Other vascular diseases		CPRD	Medcode
102725	Gyu7100	[X]Aortic aneurysm of unspecified site, ruptured	Aortic aneurysm	Other vascular diseases		CPRD	Medcode
102719	Gyu7200	[X]Aortic aneurysm of unspecified site, nonruptured	Aortic aneurysm	Other vascular diseases		CPRD	Medcode
95381	Gyu7300	[X]Aneurysm of other specified arteries	Aneurysm NOS	Other vascular diseases		CPRD	Medcode
73961	Gyu7400	[X]Other specified peripheral vascular diseases	Peripheral vascular disease	Peripheral vascular disease		CPRD	Medcode
109425	Gyu7500	[X]Embolism and thrombosis of other arteries	Arterial embolism and thrombosis	Arterial embolism and thrombosis		CPRD	Medcode
69099	Gyu7600	[X]Other specified disorders of arteries and arterioles	Other specified arterial, arteriole or capillary disease	Other vascular diseases		CPRD	Medcode
105621	Gyu7800	[X]Aneurysm of aorta in diseases classified elsewhere	Aortic aneurysm	Other vascular diseases		CPRD	Medcode
105611	Gyu9400	[X]Oesophagl varices/diseas CE	Oesophageal varices	Moderate and Severe Liver Disease		CPRD	Medcode
41589	H061100	Acute obliterating bronchiolit	Other chronic obstructive pulmonary disease	Chronic Pulmonary Disease		CPRD	Medcode
4899	H06z200	Recurrent chest infection	Unspecified chronic bronchitis	Chronic Pulmonary Disease		CPRD	Medcode
H11.3%	H113%	Conjunctival hemorrhage	Intraocular bleeding	Intraocular bleeding		HES	ICD10
H21.0%	H210%	Hyphaema	Intraocular bleeding	Intraocular bleeding		HES	ICD10
1001	H3...00	Chronic obstructive pulm.dis.	Other chronic obstructive pulmonary disease	Chronic Pulmonary Disease		CPRD	Medcode
1001	H3...00	Chronic obstructive pulm.dis.	Other chronic obstructive pulmonary disease	Chronic Pulmonary Disease		CPRD	Medcode
998	H3...11	Chronic obstr. airways disease	Other chronic obstructive pulmonary disease	Chronic Pulmonary Disease		CPRD	Medcode
998	H3...11	Chronic obstr. airways disease	Other chronic obstructive pulmonary disease	Chronic Pulmonary Disease		CPRD	Medcode
148	H30..00	Bronchitis unspecified	Bronchitis not specified	Chronic Pulmonary Disease		CPRD	Medcode
17359	H30..11	Chest infectn-unsp bronchitis	Bronchitis not specified	Chronic Pulmonary Disease		CPRD	Medcode
7092	H30..12	Recurrent wheezy bronchitis	Other chronic obstructive pulmonary disease	Chronic Pulmonary Disease		CPRD	Medcode
7092	H30..12	Recurrent wheezy bronchitis	Bronchitis not specified	Chronic Pulmonary Disease		CPRD	Medcode
3163	H300.00	Tracheobronchitis NOS	Bronchitis not specified	Chronic Pulmonary Disease		CPRD	Medcode
1934	H301.00	Laryngotracheobronchitis	Bronchitis not specified	Chronic Pulmonary Disease		CPRD	Medcode
152	H302.00	Wheezy bronchitis	Asthma	Chronic Pulmonary Disease		CPRD	Medcode
3480	H30z.00	Bronchitis NOS	Bronchitis not specified	Chronic Pulmonary Disease		CPRD	Medcode
3243	H31..00	Chronic bronchitis	Chronic bronchitis	Chronic Pulmonary Disease		CPRD	Medcode
25603	H310.00	Simple chronic bronchitis	Chronic bronchitis	Chronic Pulmonary Disease		CPRD	Medcode
15626	H310000	Chronic catarrhal bronchitis	Chronic bronchitis	Chronic Pulmonary Disease		CPRD	Medcode
16717	H310100	Smokers' cough	Chronic bronchitis	Chronic Pulmonary Disease		CPRD	Medcode
61118	H310z00	Simple chronic bronchitis NOS	Chronic bronchitis	Chronic Pulmonary Disease		CPRD	Medcode
11150	H311.00	Mucopurulent chronic bronchitis	Chronic bronchitis	Chronic Pulmonary Disease		CPRD	Medcode
40159	H311000	Purulent chronic bronchitis	Chronic bronchitis	Chronic Pulmonary Disease		CPRD	Medcode
37959	H311100	Fetid chronic bronchitis	Chronic bronchitis	Chronic Pulmonary Disease		CPRD	Medcode
61513	H311z00	Mucopurulent chronic bronchitis NOS	Chronic bronchitis	Chronic Pulmonary Disease		CPRD	Medcode
27819	H312.00	Obstructive chronic bronchitis	Chronic bronchitis	Chronic Pulmonary Disease		CPRD	Medcode
5798	H312000	Chronic asthmatic bronchitis	Chronic bronchitis	Chronic Pulmonary Disease		CPRD	Medcode
5909	H312011	Chronic wheezy bronchitis	Chronic bronchitis	Chronic Pulmonary Disease		CPRD	Medcode
14798	H312100	Emphysematous bronchitis	Chronic bronchitis	Chronic Pulmonary Disease		CPRD	Medcode
1446	H312200	Acute exacerbation of chronic obstructive airways disease	Chronic bronchitis	Chronic Pulmonary Disease		CPRD	Medcode
26125	H312300	Bronchiolitis obliterans	Chronic bronchitis	Chronic Pulmonary Disease		CPRD	Medcode
44525	H312z00	Obstructive chronic bronchitis NOS	Chronic bronchitis	Chronic Pulmonary Disease		CPRD	Medcode
24248	H313.00	Mixed simple and mucopurulent chronic bronchitis	Chronic bronchitis	Chronic Pulmonary Disease		CPRD	Medcode
H31.3%	H313%	Choroidal haemorrhage and rupture	Intraocular bleeding	Intraocular bleeding		HES	ICD10
66043	H31y.00	Other chronic bronchitis	Chronic bronchitis	Chronic Pulmonary Disease		CPRD	Medcode
23618	H31y000	Chronic tracheitis	Chronic bronchitis	Chronic Pulmonary Disease		CPRD	Medcode
45089	H31y100	Chronic tracheobronchitis	Chronic bronchitis	Chronic Pulmonary Disease		CPRD	Medcode
68066	H31yz00	Other chronic bronchitis NOS	Chronic bronchitis	Chronic Pulmonary Disease		CPRD	Medcode
15157	H31z.00	Chronic bronchitis NOS	Chronic bronchitis	Chronic Pulmonary Disease		CPRD	Medcode
794	H32..00	Emphysema	Emphysema	Chronic Pulmonary Disease		CPRD	Medcode
26306	H320.00	Chronic bullous emphysema	Emphysema	Chronic Pulmonary Disease		CPRD	Medcode
56860	H320000	Segmental bullous emphysema	Emphysema	Chronic Pulmonary Disease		CPRD	Medcode
68662	H320100	Zonal bullous emphysema	Emphysema	Chronic Pulmonary Disease		CPRD	Medcode
60188	H320200	Giant bullous emphysema	Emphysema	Chronic Pulmonary Disease		CPRD	Medcode
99536	H320300	Bullous emphysema with collapse	Emphysema	Chronic Pulmonary Disease		CPRD	Medcode
103733	H320311	Tension pneumatocoele	Emphysema	Chronic Pulmonary Disease		CPRD	Medcode
23492	H320z00	Chronic bullous emphysema NOS	Emphysema	Chronic Pulmonary Disease		CPRD	Medcode
46578	H321.00	Panlobular emphysema	Emphysema	Chronic Pulmonary Disease		CPRD	Medcode
10980	H322.00	Centrilobular emphysema	Emphysema	Chronic Pulmonary Disease		CPRD	Medcode
40788	H32y.00	Other emphysema	Emphysema	Chronic Pulmonary Disease		CPRD	Medcode
92955	H32y000	Acute vesicular emphysema	Emphysema	Chronic Pulmonary Disease		CPRD	Medcode
70787	H32y100	Atrophic (senile) emphysema	Emphysema	Chronic Pulmonary Disease		CPRD	Medcode
59263	H32y111	Acute interstitial emphysema	Emphysema	Chronic Pulmonary Disease		CPRD	Medcode
63479	H32y200	MacLeod's unilateral emphysema	Emphysema	Chronic Pulmonary Disease		CPRD	Medcode
16410	H32yz00	Other emphysema NOS	Emphysema	Chronic Pulmonary Disease		CPRD	Medcode
111668	H32yz11	Sawyer - Jones syndrome	Emphysema	Chronic Pulmonary Disease		CPRD	Medcode
33450	H32z.00	Emphysema NOS	Emphysema	Chronic Pulmonary Disease		CPRD	Medcode
78	H33..00	Asthma	Asthma	Chronic Pulmonary Disease		CPRD	Medcode
1555	H33..11	Bronchial asthma	Asthma	Chronic Pulmonary Disease		CPRD	Medcode
7146	H330.00	Extrinsic (atopic) asthma	Asthma	Chronic Pulmonary Disease		CPRD	Medcode
2290	H330.11	Allergic asthma	Asthma	Chronic Pulmonary Disease		CPRD	Medcode
1208	H330.12	Childhood asthma	Asthma	Chronic Pulmonary Disease		CPRD	Medcode
15248	H330.13	Hay fever with asthma	Asthma	Chronic Pulmonary Disease		CPRD	Medcode
7731	H330.14	Pollen asthma	Asthma	Chronic Pulmonary Disease		CPRD	Medcode
14777	H330000	Extrinsic asthma without status asthmaticus	Asthma	Chronic Pulmonary Disease		CPRD	Medcode
5627	H330011	Hay fever with asthma	Asthma	Chronic Pulmonary Disease		CPRD	Medcode
27926	H330100	Extrinsic asthma with status asthmaticus	Asthma	Chronic Pulmonary Disease		CPRD	Medcode
6707	H330111	Extrinsic asthma with asthma attack	Asthma	Chronic Pulmonary Disease		CPRD	Medcode
45782	H330z00	Extrinsic asthma NOS	Asthma	Chronic Pulmonary Disease		CPRD	Medcode
5267	H331.00	Intrinsic asthma	Asthma	Chronic Pulmonary Disease		CPRD	Medcode
3665	H331.11	Late onset asthma	Asthma	Chronic Pulmonary Disease		CPRD	Medcode
29325	H331000	Intrinsic asthma without status asthmaticus	Asthma	Chronic Pulmonary Disease		CPRD	Medcode
58196	H331100	Intrinsic asthma with status asthmaticus	Asthma	Chronic Pulmonary Disease		CPRD	Medcode
18323	H331111	Intrinsic asthma with asthma attack	Asthma	Chronic Pulmonary Disease		CPRD	Medcode
45073	H331z00	Intrinsic asthma NOS	Asthma	Chronic Pulmonary Disease		CPRD	Medcode
25796	H332.00	Mixed asthma	Asthma	Chronic Pulmonary Disease		CPRD	Medcode
185	H333.00	Acute exacerbation of asthma	Asthma	Chronic Pulmonary Disease		CPRD	Medcode
40823	H334.00	Brittle asthma	Asthma	Chronic Pulmonary Disease		CPRD	Medcode
106805	H335.00	Chronic asthma with fixed airflow obstruction	Asthma	Chronic Pulmonary Disease		CPRD	Medcode
4442	H33z.00	Asthma unspecified	Asthma	Chronic Pulmonary Disease		CPRD	Medcode
32727	H33z.11	Hyperreactive airways disease	Asthma	Chronic Pulmonary Disease		CPRD	Medcode
4892	H33z000	Status asthmaticus NOS	Asthma	Chronic Pulmonary Disease		CPRD	Medcode
233	H33z011	Severe asthma attack	Asthma	Chronic Pulmonary Disease		CPRD	Medcode
232	H33z100	Asthma attack	Asthma	Chronic Pulmonary Disease		CPRD	Medcode
8335	H33z111	Asthma attack NOS	Asthma	Chronic Pulmonary Disease		CPRD	Medcode
12987	H33z200	Late-onset asthma	Asthma	Chronic Pulmonary Disease		CPRD	Medcode
16070	H33zz00	Asthma NOS	Asthma	Chronic Pulmonary Disease		CPRD	Medcode
4606	H33zz11	Exercise induced asthma	Asthma	Chronic Pulmonary Disease		CPRD	Medcode
21232	H33zz12	Allergic asthma NEC	Asthma	Chronic Pulmonary Disease		CPRD	Medcode
18207	H33zz13	Allergic bronchitis NEC	Asthma	Chronic Pulmonary Disease		CPRD	Medcode
2195	H34..00	Bronchiectasis	Bronchiectasis	Chronic Pulmonary Disease		CPRD	Medcode
20364	H340.00	Recurrent bronchiectasis	Bronchiectasis	Chronic Pulmonary Disease		CPRD	Medcode
41491	H341.00	Post-infective bronchiectasis	Bronchiectasis	Chronic Pulmonary Disease		CPRD	Medcode
32679	H34z.00	Bronchiectasis NOS	Bronchiectasis	Chronic Pulmonary Disease		CPRD	Medcode
11312	H35..00	Extrinsic allergic alveolitis	Extrinsic allergic alveolitis	Chronic Pulmonary Disease		CPRD	Medcode
103637	H35..11	Hypersensitivity pneumonitis	Extrinsic allergic alveolitis	Chronic Pulmonary Disease		CPRD	Medcode
15588	H350.00	Farmers' lung	Extrinsic allergic alveolitis	Chronic Pulmonary Disease		CPRD	Medcode
62200	H351.00	Bagassosis	Extrinsic allergic alveolitis	Chronic Pulmonary Disease		CPRD	Medcode
27345	H352.00	Bird-fancier's lung	Extrinsic allergic alveolitis	Chronic Pulmonary Disease		CPRD	Medcode
54822	H352000	Budgerigar-fanciers' lung	Extrinsic allergic alveolitis	Chronic Pulmonary Disease		CPRD	Medcode
31447	H352100	Pigeon-fanciers' lung	Extrinsic allergic alveolitis	Chronic Pulmonary Disease		CPRD	Medcode
36240	H352z00	Bird-fancier's lung NOS	Extrinsic allergic alveolitis	Chronic Pulmonary Disease		CPRD	Medcode
93206	H353.00	Suberosis ( cork-handlers' lung )	Extrinsic allergic alveolitis	Chronic Pulmonary Disease		CPRD	Medcode
67709	H354.00	Malt workers' lung	Extrinsic allergic alveolitis	Chronic Pulmonary Disease		CPRD	Medcode
41694	H355.00	Mushroom workers' lung	Extrinsic allergic alveolitis	Chronic Pulmonary Disease		CPRD	Medcode
56652	H356.00	Maple bark strippers' lung	Extrinsic allergic alveolitis	Chronic Pulmonary Disease		CPRD	Medcode
H35.6%	H356%	Retinal haemorrhage	Intraocular bleeding	Intraocular bleeding		HES	ICD10
26278	H357.00	Ventilation pneumonitis	Extrinsic allergic alveolitis	Chronic Pulmonary Disease		CPRD	Medcode
51858	H35y.00	Other allergic alveolitis	Extrinsic allergic alveolitis	Chronic Pulmonary Disease		CPRD	Medcode
91989	H35y000	Cheese-washers' lung	Extrinsic allergic alveolitis	Chronic Pulmonary Disease		CPRD	Medcode
53943	H35y100	Coffee-workers' lung	Extrinsic allergic alveolitis	Chronic Pulmonary Disease		CPRD	Medcode
70286	H35y200	Fish-meal workers' lung	Extrinsic allergic alveolitis	Chronic Pulmonary Disease		CPRD	Medcode
45427	H35y500	Pituitary snuff-takers' disease	Extrinsic allergic alveolitis	Chronic Pulmonary Disease		CPRD	Medcode
93353	H35y600	Sequoiosis (red-cedar asthma)	Asthma	Chronic Pulmonary Disease		CPRD	Medcode
39478	H35y700	Wood asthma	Asthma	Chronic Pulmonary Disease		CPRD	Medcode
69452	H35y800	Air-conditioner and humidifier lung	Extrinsic allergic alveolitis	Chronic Pulmonary Disease		CPRD	Medcode
55552	H35yz00	Other allergic alveolitis NOS	Extrinsic allergic alveolitis	Chronic Pulmonary Disease		CPRD	Medcode
46977	H35z.00	Allergic alveolitis and pneumonitis NOS	Extrinsic allergic alveolitis	Chronic Pulmonary Disease		CPRD	Medcode
62442	H35z000	Allergic extrinsic alveolitis NOS	Extrinsic allergic alveolitis	Chronic Pulmonary Disease		CPRD	Medcode
11833	H35z100	Hypersensitivity pneumonitis NOS	Extrinsic allergic alveolitis	Chronic Pulmonary Disease		CPRD	Medcode
53095	H35zz00	Allergic alveolitis and pneumonitis NOS	Extrinsic allergic alveolitis	Chronic Pulmonary Disease		CPRD	Medcode
10863	H36..00	Mild chronic obstructive pulmonary disease	Chronic obstructive pulmonary disease	Chronic Pulmonary Disease		CPRD	Medcode
10802	H37..00	Moderate chronic obstructive pulmonary disease	Chronic obstructive pulmonary disease	Chronic Pulmonary Disease		CPRD	Medcode
9876	H38..00	Severe chronic obstructive pulmonary disease	Chronic obstructive pulmonary disease	Chronic Pulmonary Disease		CPRD	Medcode
93568	H39..00	Very severe chronic obstructive pulmonary disease	Chronic obstructive pulmonary disease	Chronic Pulmonary Disease		CPRD	Medcode
104608	H3A..00	End stag chron obst airway dis	Other chronic obstructive pulmonary disease	Chronic Pulmonary Disease		CPRD	Medcode
109958	H3B..00	Asthma-COPD overlap syndrome	Other chronic obstructive pulmonary disease	Chronic Pulmonary Disease		CPRD	Medcode
109958	H3B..00	Asthma-COPD overlap syndrome	Other chronic obstructive pulmonary disease	Chronic Pulmonary Disease		CPRD	Medcode
12166	H3y..00	Chronic obstr.airway dis.OS	Other chronic obstructive pulmonary disease	Chronic Pulmonary Disease		CPRD	Medcode
12166	H3y..00	Chronic obstr.airway dis.OS	Other chronic obstructive pulmonary disease	Chronic Pulmonary Disease		CPRD	Medcode
67040	H3y..11	OS chron obstruct pulmon dis	Other chronic obstructive pulmonary disease	Chronic Pulmonary Disease		CPRD	Medcode
67040	H3y..11	OS chron obstruct pulmon dis	Other chronic obstructive pulmonary disease	Chronic Pulmonary Disease		CPRD	Medcode
21061	H3y0.00	Chr obs pulm dis+ac l resp inf	Other chronic obstructive pulmonary disease	Chronic Pulmonary Disease		CPRD	Medcode
7884	H3y1.00	Chr obs pulm dis+ac exac,unspc	Other chronic obstructive pulmonary disease	Chronic Pulmonary Disease		CPRD	Medcode
5710	H3z..00	Chronic obstr.airway dis.NOS	Other chronic obstructive pulmonary disease	Chronic Pulmonary Disease		CPRD	Medcode
5710	H3z..00	Chronic obstr.airway dis.NOS	Other chronic obstructive pulmonary disease	Chronic Pulmonary Disease		CPRD	Medcode
37247	H3z..11	Chr obstruc pulmonary dis NOS	Other chronic obstructive pulmonary disease	Chronic Pulmonary Disease		CPRD	Medcode
37247	H3z..11	Chr obstruc pulmonary dis NOS	Other chronic obstructive pulmonary disease	Chronic Pulmonary Disease		CPRD	Medcode
25013	H4...11	Pneumoconioses	Unspecified pneumoconiosis	Chronic Pulmonary Disease		CPRD	Medcode
21257	H4...12	Occupational lung disease	Unspecified pneumoconiosis	Chronic Pulmonary Disease		CPRD	Medcode
19492	H40..00	Coal workers' pneumoconiosis	Other specified lung diseases due to external agent	Chronic Pulmonary Disease		CPRD	Medcode
8303	H41..00	Asbestosis	Other specified lung diseases due to external agent	Chronic Pulmonary Disease		CPRD	Medcode
5005	H410.00	Pleural plaque disease due to asbestosis	Other specified lung diseases due to external agent	Chronic Pulmonary Disease		CPRD	Medcode
100994	H410.11	Asbestos-induced pleural plaque	Other specified lung diseases due to external agent	Chronic Pulmonary Disease		CPRD	Medcode
51410	H41z.00	Asbestosis NOS	Other specified lung diseases due to external agent	Chronic Pulmonary Disease		CPRD	Medcode
46460	H42..00	Silica and silicate pneumoconiosis	Other specified lung diseases due to external agent	Chronic Pulmonary Disease		CPRD	Medcode
60805	H420.00	Talc pneumoconiosis	Other specified lung diseases due to external agent	Chronic Pulmonary Disease		CPRD	Medcode
62233	H421.00	Simple silicosis	Other specified lung diseases due to external agent	Chronic Pulmonary Disease		CPRD	Medcode
71853	H422.00	Complicated silicosis	Other specified lung diseases due to external agent	Chronic Pulmonary Disease		CPRD	Medcode
89206	H423.00	Massive silicotic fibrosis	Other specified lung diseases due to external agent	Chronic Pulmonary Disease		CPRD	Medcode
23446	H42z.00	Silica pneumoconiosis NOS	Other specified lung diseases due to external agent	Chronic Pulmonary Disease		CPRD	Medcode
65376	H43..00	Pneumoconiosis due to other inorganic dust	Other specified lung diseases due to external agent	Chronic Pulmonary Disease		CPRD	Medcode
94894	H431.00	Bauxite fibrosis of lung	Other specified lung diseases due to external agent	Chronic Pulmonary Disease		CPRD	Medcode
H43.1%	H431%	Vitreous hemorrhage	Intraocular bleeding	Intraocular bleeding		HES	ICD10
49194	H432.00	Berylliosis	Other specified lung diseases due to external agent	Chronic Pulmonary Disease		CPRD	Medcode
94575	H433.00	Graphite fibrosis of lung	Other specified lung diseases due to external agent	Chronic Pulmonary Disease		CPRD	Medcode
30235	H434.00	Siderosis	Other specified lung diseases due to external agent	Chronic Pulmonary Disease		CPRD	Medcode
93577	H435.00	Stannosis	Other specified lung diseases due to external agent	Chronic Pulmonary Disease		CPRD	Medcode
23461	H43z.00	Pneumoconiosis due to inorganic dust NOS	Other specified lung diseases due to external agent	Chronic Pulmonary Disease		CPRD	Medcode
60313	H44..00	Pneumopathy due to inhalation of other dust	Other specified lung diseases due to external agent	Chronic Pulmonary Disease		CPRD	Medcode
37365	H440.00	Byssinosis	Other specified lung diseases due to external agent	Chronic Pulmonary Disease		CPRD	Medcode
26442	H441.00	Cannabinosis	Other specified lung diseases due to external agent	Chronic Pulmonary Disease		CPRD	Medcode
73414	H44z.00	Pneumopathy due to inhalation of other dust NOS	Other specified lung diseases due to external agent	Chronic Pulmonary Disease		CPRD	Medcode
31423	H45..00	Pneumoconiosis NOS	Other specified lung diseases due to external agent	Chronic Pulmonary Disease		CPRD	Medcode
63172	H450.00	Pneumoconiosis associated with tuberculosis	Other specified lung diseases due to external agent	Chronic Pulmonary Disease		CPRD	Medcode
H45.0%	H450%	Vitreous haemorrhage in diseases classified elsewhere	Intraocular bleeding	Intraocular bleeding		HES	ICD10
31722	H46..00	Respiratory disease due to chemical fumes and vapours	Other specified lung diseases due to external agent	Chronic Pulmonary Disease		CPRD	Medcode
38639	H460.00	Bronchitis and pneumonitis due to chemical fumes	Other specified lung diseases due to external agent	Chronic Pulmonary Disease		CPRD	Medcode
54830	H460000	Acute bronchitis due to chemical fumes	Other specified lung diseases due to external agent	Chronic Pulmonary Disease		CPRD	Medcode
49025	H460100	Acute pneumonitis due to chemical fumes	Other specified lung diseases due to external agent	Chronic Pulmonary Disease		CPRD	Medcode
55758	H460z00	Bronchitis and pneumonitis due to chemical fumes NOS	Other specified lung diseases due to external agent	Chronic Pulmonary Disease		CPRD	Medcode
62227	H461.00	Acute pulmonary oedema due to chemical fumes	Other specified lung diseases due to external agent	Chronic Pulmonary Disease		CPRD	Medcode
20448	H462.00	Upper respiratory inflammation due to chemical fumes	Other specified lung diseases due to external agent	Chronic Pulmonary Disease		CPRD	Medcode
52937	H463.00	Other acute respiratory diseases due to chemical fumes	Other specified lung diseases due to external agent	Chronic Pulmonary Disease		CPRD	Medcode
47142	H464.00	Chronic respiratory conditions due to chemical fumes	Other specified lung diseases due to external agent	Chronic Pulmonary Disease		CPRD	Medcode
64721	H464000	Chronic emphysema due to chemical fumes	Emphysema	Chronic Pulmonary Disease		CPRD	Medcode
63216	H464100	Obliterative bronchiolitis due to chemical fumes	Other specified lung diseases due to external agent	Chronic Pulmonary Disease		CPRD	Medcode
47782	H464200	Chronic pulmonary fibrosis due to chemical fumes	Other specified lung diseases due to external agent	Chronic Pulmonary Disease		CPRD	Medcode
70815	H464z00	Chronic respiratory conditions due to chemical fumes NOS	Other specified lung diseases due to external agent	Chronic Pulmonary Disease		CPRD	Medcode
104557	H465.00	Chemical-induced pulmonary oedema	Other specified lung diseases due to external agent	Chronic Pulmonary Disease		CPRD	Medcode
48647	H46z.00	Respiratory conditions due to chemical fumes NOS	Other specified lung diseases due to external agent	Chronic Pulmonary Disease		CPRD	Medcode
33663	H46zz00	Respiratory conditions due to chemical fumes NOS	Other specified lung diseases due to external agent	Chronic Pulmonary Disease		CPRD	Medcode
43285	H48..00	Progressive massive fibrosis	Other specified lung diseases due to external agent	Chronic Pulmonary Disease		CPRD	Medcode
38985	H4y..00	Other specified lung diseases due to external agent	Other specified lung diseases due to external agent	Chronic Pulmonary Disease		CPRD	Medcode
51713	H4y0.00	Acute pulmonary radiation disease	Other specified lung diseases due to external agent	Chronic Pulmonary Disease		CPRD	Medcode
18130	H4y0000	Acute radiation pneumonitis	Other specified lung diseases due to external agent	Chronic Pulmonary Disease		CPRD	Medcode
69914	H4y1.00	Chronic pulmonary radiation disease	Other specified lung diseases due to external agent	Chronic Pulmonary Disease		CPRD	Medcode
22536	H4y1000	Chronic pulmonary fibrosis following radiation	Other specified lung diseases due to external agent	Chronic Pulmonary Disease		CPRD	Medcode
50374	H4y1z00	Chronic pulmonary radiation disease NOS	Other specified lung diseases due to external agent	Chronic Pulmonary Disease		CPRD	Medcode
44015	H4y2.00	Drug-induced interstitial lung disorders	Other specified lung diseases due to external agent	Chronic Pulmonary Disease		CPRD	Medcode
53205	H4y2000	Acute drug-induced interstitial lung disorders	Other specified lung diseases due to external agent	Chronic Pulmonary Disease		CPRD	Medcode
43417	H4y2100	Chronic drug-induced interstitial lung disorders	Other specified lung diseases due to external agent	Chronic Pulmonary Disease		CPRD	Medcode
55557	H4yy.00	Other external agent causing respiratory condition	Other specified lung diseases due to external agent	Chronic Pulmonary Disease		CPRD	Medcode
62707	H4yz.00	External agent causing respiratory conditions NOS	Other specified lung diseases due to external agent	Chronic Pulmonary Disease		CPRD	Medcode
34001	H4z..00	Lung disease due to external agents NOS	Other specified lung diseases due to external agent	Chronic Pulmonary Disease		CPRD	Medcode
7593	H51y700	Malignant pleural effusion	Secondary malignant neoplasm of respiratory and digestive organs	Metastatic Solid Tumour		CPRD	Medcode
26082	H541000	Chronic pulmonary oedema	Other chronic pulmonary diseases	Chronic Pulmonary Disease		CPRD	Medcode
7791	H55..00	Postinflammatory pulmonary fibrosis	Other chronic pulmonary diseases	Chronic Pulmonary Disease		CPRD	Medcode
40953	H55..11	Cirrhosis of lung	Other chronic pulmonary diseases	Chronic Pulmonary Disease		CPRD	Medcode
31806	H56..00	Other alveolar and parietoalveolar disease	Other chronic pulmonary diseases	Chronic Pulmonary Disease		CPRD	Medcode
61119	H560.00	Pulmonary alveolar proteinosis	Other chronic pulmonary diseases	Chronic Pulmonary Disease		CPRD	Medcode
27348	H561.00	Idiopathic pulmonary haemosiderosis	Other chronic pulmonary diseases	Chronic Pulmonary Disease		CPRD	Medcode
68814	H562.00	Pulmonary alveolar microlithiasis	Other chronic pulmonary diseases	Chronic Pulmonary Disease		CPRD	Medcode
6837	H563.00	Idiopathic fibrosing alveolitis	Other chronic pulmonary diseases	Chronic Pulmonary Disease		CPRD	Medcode
63174	H563.11	Hamman - Rich syndrome	Other chronic pulmonary diseases	Chronic Pulmonary Disease		CPRD	Medcode
5519	H563.12	Cryptogenic fibrosing alveolitis	Other chronic pulmonary diseases	Chronic Pulmonary Disease		CPRD	Medcode
103753	H563.13	Idiopathic pulmonary fibrosis	Other chronic pulmonary diseases	Chronic Pulmonary Disease		CPRD	Medcode
94136	H563000	Alveolar capillary block	Other chronic pulmonary diseases	Chronic Pulmonary Disease		CPRD	Medcode
6051	H563100	Diffuse pulmonary fibrosis	Other chronic pulmonary diseases	Chronic Pulmonary Disease		CPRD	Medcode
103472	H563200	Pulmonary fibrosis	Other chronic pulmonary diseases	Chronic Pulmonary Disease		CPRD	Medcode
103559	H563300	Usual interstitial pneumonitis	Other chronic pulmonary diseases	Chronic Pulmonary Disease		CPRD	Medcode
28229	H563z00	Idiopathic fibrosing alveolitis NOS	Other chronic pulmonary diseases	Chronic Pulmonary Disease		CPRD	Medcode
22835	H564.00	Bronchiolitis obliterans organising pneumonia	Other chronic pulmonary diseases	Chronic Pulmonary Disease		CPRD	Medcode
103475	H564.11	Cryptogenic organising pneumonia	Other chronic pulmonary diseases	Chronic Pulmonary Disease		CPRD	Medcode
54308	H56y.00	Other alveolar and parietoalveolar disease	Other chronic pulmonary diseases	Chronic Pulmonary Disease		CPRD	Medcode
61991	H56y000	Endogenous lipoid pneumonia	Other chronic pulmonary diseases	Chronic Pulmonary Disease		CPRD	Medcode
4910	H56y100	Interstitial pneumonia	Other chronic pulmonary diseases	Chronic Pulmonary Disease		CPRD	Medcode
33830	H56yz00	Other alveolar and parietoalveolar disease NOS	Other chronic pulmonary diseases	Chronic Pulmonary Disease		CPRD	Medcode
15815	H56z.00	Alveolar and parietoalveolar disease NOS	Other chronic pulmonary diseases	Chronic Pulmonary Disease		CPRD	Medcode
49044	H57..00	Lung involvement in diseases EC	Other chronic pulmonary diseases	Chronic Pulmonary Disease		CPRD	Medcode
9954	H570.00	Rheumatoid lung	Other chronic pulmonary diseases	Chronic Pulmonary Disease		CPRD	Medcode
64799	H571.00	Rheumatic pneumonia	Other chronic pulmonary diseases	Chronic Pulmonary Disease		CPRD	Medcode
94996	H572.00	Lung disease with systemic sclerosis	Other chronic pulmonary diseases	Chronic Pulmonary Disease		CPRD	Medcode
58791	H57y.00	Lung disease with diseases EC	Other chronic pulmonary diseases	Chronic Pulmonary Disease		CPRD	Medcode
54010	H57y000	Pulmonary amyloidosis	Other chronic pulmonary diseases	Chronic Pulmonary Disease		CPRD	Medcode
42940	H57y100	Lung disease with polymyositis	Other chronic pulmonary diseases	Chronic Pulmonary Disease		CPRD	Medcode
3859	H57y200	Pulmonary sarcoidosis	Other chronic pulmonary diseases	Chronic Pulmonary Disease		CPRD	Medcode
47364	H57y300	Lung disease with Sjogren's disease	Other chronic pulmonary diseases	Chronic Pulmonary Disease		CPRD	Medcode
31564	H57y400	Lung disease with systemic lupus erythematosus	Other chronic pulmonary diseases	Chronic Pulmonary Disease		CPRD	Medcode
96655	H57y500	Lung disease with syphilis	Other chronic pulmonary diseases	Chronic Pulmonary Disease		CPRD	Medcode
63912	H57yz00	Lung disease with diseases EC NOS	Other chronic pulmonary diseases	Chronic Pulmonary Disease		CPRD	Medcode
22905	H581.00	Interstitial emphysema	Emphysema	Chronic Pulmonary Disease		CPRD	Medcode
54893	H582.00	Compensatory emphysema	Emphysema	Chronic Pulmonary Disease		CPRD	Medcode
8317	H58y300	Interstitial lung disease NEC	Other chronic pulmonary diseases	Chronic Pulmonary Disease		CPRD	Medcode
51717	H5y0000	Tracheostomy haemorrhage	Bleedings from respiratory passages	Bleedings from respiratory passages		CPRD	Medcode
H92.2%	H922%	Otorrhagia	Other bleeding	Other bleeding		HES	ICD10
67278	Hyu3.00	[X]Chronic lower respiratory diseases	Other chronic pulmonary diseases	Chronic Pulmonary Disease		CPRD	Medcode
66058	Hyu3000	[X]Other emphysema	Emphysema	Chronic Pulmonary Disease		CPRD	Medcode
65733	Hyu3100	[X]Other specified chronic obstructive pulmonary disease	Chronic obstructive pulmonary disease	Chronic Pulmonary Disease		CPRD	Medcode
110883	Hyu4.00	[X]Lung diseases due to external agents	Other specified lung diseases due to external agent	Chronic Pulmonary Disease		CPRD	Medcode
105939	Hyu4000	[X]Pneumoconiosis due to other dust containing silica	Other specified lung diseases due to external agent	Chronic Pulmonary Disease		CPRD	Medcode
53851	Hyu4200	[X]Airway disease due to other specific organic dusts	Other chronic pulmonary diseases	Chronic Pulmonary Disease		CPRD	Medcode
106515	Hyu4300	[X]Hypersensitivity pneumonitis due to other organic dusts	Other specified lung diseases due to external agent	Chronic Pulmonary Disease		CPRD	Medcode
110881	Hyu4400	[X]Upper resp inflammation/chemicals,gases,fumes,vapours,NEC	Other specified lung diseases due to external agent	Chronic Pulmonary Disease		CPRD	Medcode
99232	Hyu4700	[X]Pneumonitis due to inhalation of other solids and liquids	Other chronic pulmonary diseases	Chronic Pulmonary Disease		CPRD	Medcode
105628	Hyu4800	[X]Chronic+other pulmonary manifestations due to radiation	Other specified lung diseases due to external agent	Chronic Pulmonary Disease		CPRD	Medcode
100577	Hyu4900	[X]Respiratory conditions/other specified external agents	Other specified lung diseases due to external agent	Chronic Pulmonary Disease		CPRD	Medcode
106925	Hyu4A00	[X]Respiratory conditions due to unspecified external agent	Other specified lung diseases due to external agent	Chronic Pulmonary Disease		CPRD	Medcode
54706	Hyu5.00	[X]Other resp diseases principally affecting interstitium	Other chronic pulmonary diseases	Chronic Pulmonary Disease		CPRD	Medcode
65060	Hyu5000	[X]Other interstitial pulmonary diseases with fibrosis	Other chronic pulmonary diseases	Chronic Pulmonary Disease		CPRD	Medcode
91912	Hyu5100	[X]Other specified interstitial pulmonary diseases	Other chronic pulmonary diseases	Chronic Pulmonary Disease		CPRD	Medcode
71906	Hyu5200	[X]Hepatopulmonary syndrome	Other chronic pulmonary diseases	Chronic Pulmonary Disease		CPRD	Medcode
I05%	I05%	Rheumatic mitral valve disease	Rheumatic mitral valve disease	Valve Diseases		HES	ICD10
I06%	I06%	Rheumatic aortic valve diseases	Rheumatic aortic valve diseases	Valve Diseases		HES	ICD10
I07%	I07%	Rheumatic tricuspid valve diseases	Rheumatic tricuspid valve diseases	Valve Diseases		HES	ICD10
I08%	I08%	Multiple valve diseases	Multiple valve diseases	Valve Diseases		HES	ICD10
I09.8%	I098%	Other specified rheumatic heart diseases	Mitral valve diseases	Valve Diseases		HES	ICD10
I09.9%	I099%	Rheumatic heart disease, unspecified	Rheumatic heart disease, unspecified	Congestive heart failure		HES	ICD10
I10%	I10%	Essential (primary) hypertension	Essential hypertension	Hypertension		HES	ICD10
I11%	I11%	Hypertensive heart disease	Hypertensive heart disease	Hypertension		HES	ICD10
I11.0%	I110%	Hypertensive heart disease with (congestive) heart failure	Hypertensive heart disease with (congestive) heart failure	Congestive heart failure		HES	ICD10
I12%	I12%	Hypertensive renal disease	Hypertensive renal disease	Hypertension		HES	ICD10
I12%	I12%	Hypertensive renal disease	Hypertensive renal disease	Renal Disease		HES	ICD10
I13%	I13%	Hypertensive heart and renal disease	Hypertensive heart and renal disease	Hypertension		HES	ICD10
I13%	I13%	Hypertensive heart and renal disease	Hypertensive heart and renal disease	Renal Disease		HES	ICD10
I13.0%	I130%	Hypertensive heart and renal disease with (congestive) heart failure	Hypertensive heart and renal disease with (congestive) heart failure	Congestive heart failure		HES	ICD10
I13.2%	I132%	Hypertensive heart and renal disease with both (congestive) heart failure and renal failure	Hypertensive heart and renal disease with both (congestive) heart failure and renal failure	Congestive heart failure		HES	ICD10
I15%	I15%	Secondary hypertension	Secondary hypertension	Hypertension		HES	ICD10
I20%	I20%	Angina pectoris	Angina pectoris	Myocardial infarction		HES	ICD10
I21%	I21%	Acute myocardial infarction	Acute myocardial infarction	Myocardial infarction		HES	ICD10
I22%	I22%	Subsequent myocardial infarction	Subsequent myocardial infarction	Myocardial infarction		HES	ICD10
I23%	I23%	Certain current complications following acute myocardial infarction	Certain current complications following acute myocardial infarction	Myocardial infarction		HES	ICD10
I24%	I24%	Other acute ischaemic heart diseases	Other acute ischaemic heart diseases	Myocardial infarction		HES	ICD10
I25%	I25%	Chronic ischaemic heart disease	Chronic ischaemic heart disease	Congestive heart failure		HES	ICD10
I27.8%	I278%	Other specified pulmonary heart diseases	Other specified pulmonary heart diseases	Chronic Pulmonary Disease		HES	ICD10
I27.9%	I279%	Pulmonary heart disease, unspecified	Pulmonary heart disease, unspecified	Chronic Pulmonary Disease		HES	ICD10
I31.2%	I312%	Haemopericardium, not elsewhere classified	Pericardial bleedings	Pericardial bleedings		HES	ICD10
I34%	I34%	Nonrheumatic mitral valve disorders	Nonrheumatic mitral valve disorders	Valve Diseases		HES	ICD10
I35%	I35%	Nonrheumatic aortic valve disorders	Nonrheumatic aortic valve disorders	Valve Diseases		HES	ICD10
I36%	I36%	Nonrheumatic tricuspid valve disorders	Nonrheumatic tricuspid valve disorders	Valve Diseases		HES	ICD10
I37%	I37%	Pulmonary valve disorders	Pulmonary valve disorders	Valve Diseases		HES	ICD10
I38%	I38%	Endocarditis, valve unspecified	Endocarditis, valve unspecified	Valve Diseases		HES	ICD10
I42%	I42%	Cardiomyopathy	Cardiomyopathy	Congestive heart failure		HES	ICD10
I42.6%	I426%	Alcoholic cardiomyopathy	Alcoholism	Alcoholism		HES	ICD10
I43%	I43%	Cardiomyopathy in diseases classified elsewhere	Cardiomyopathy in diseases classified elsewhere	Congestive heart failure		HES	ICD10
I50	I50	Heart failure	Heart failure	Congestive heart failure		HES	ICD10
I50.0%	I500%	Congestive heart failure	Congestive heart failure	Congestive heart failure		HES	ICD10
I50.1%	I501%	Left ventricular failure	Left ventricular failure	Congestive heart failure		HES	ICD10
I50.9%	I509%	Heart failure, unspecified	Heart failure, unspecified	Congestive heart failure		HES	ICD10
I60%	I60%	Subarachnoid haemorrhage	Subarachnoid haemorrhage	Haemorrhagic Stroke		HES	ICD10
I61%	I61%	Intracerebral haemorrhage	Intracerebral haemorrhage	Haemorrhagic Stroke		HES	ICD10
I62%	I62%	Other nontraumatic intracranial haemorrhage	Other intracranial haemorrhage	Other intracranial haemorrhage		HES	ICD10
I63%	I63%	Cerebral infarction	Infarction - cerebral	Ischaemic Stroke		HES	ICD10
I64%	I64%	Stroke, not specified as haemorrhage or infarction	Stroke, unspecified	Stroke, unspecified		HES	ICD10
I65%	I65%	Occlusion and stenosis of precerebral arteries, not resulting in cerebral infarction	Occlusion and stenosis of precerebral arteries not resulting in cerebral infarct	Occlusion and stenosis of precerebral arteries not resulting in cerebral infarct		HES	ICD10
I66%	I66%	Occlusion and stenosis of cerebral arteries, not resulting in cerebral infarction	Occlusion and stenosis of cerebral arteries not resulting in cerebral infarct	Occlusion and stenosis of cerebral arteries not resulting in cerebral infarct		HES	ICD10
I67%	I67%	Other cerebrovascular diseases	Other cerebrovascular disease	Other cerebrovascular disease		HES	ICD10
I67.4%	I674%	Hypertensive encephalopathy	Hypertensive encephalopathy	Hypertension		HES	ICD10
I68%	I68%	Cerebrovascular disorders in diseases classified elsewhere	Other cerebrovascular disease	Other cerebrovascular disease		HES	ICD10
I69	I69	Sequelae of cerebrovascular disease	Sequelae of cerebrovascular disease	H/O: Stroke, unspecified		HES	ICD10
I69.0%	I690%	Sequelae of subarachnoid haemorrhage	Sequelae of subarachnoid haemorrhage	H/O: Haemorrhagic Stroke		HES	ICD10
I69.1%	I691%	Sequelae of intracerebral haemorrhage	Sequelae of intracerebral haemorrhage	H/O: Haemorrhagic Stroke		HES	ICD10
I69.2%	I692%	Sequelae of other nontraumatic intracranial haemorrhage	Sequelae of other intracranial haemorrhage	H/O: Other intracranial haemorrhage		HES	ICD10
I69.3%	I693%	Sequelae of cerebral infarction	Sequelae of cerebral infarction	H/O: Ischaemic Stroke		HES	ICD10
I69.4%	I694%	Sequelae of stroke, not specified as haemorrhage or infarction	Sequelae of stroke, unspecified	H/O: Stroke, unspecified		HES	ICD10
I69.8%	I698%	Sequelae of other and unspecified cerebrovascular diseases	H/O: Other cerebrovascular disease	H/O: Other cerebrovascular disease		HES	ICD10
I70%	I70%	Atherosclerosis	Atherosclerosis	Other vascular diseases		HES	ICD10
I71%	I71%	Aortic aneurysm and dissection	Aortic aneurysm and dissection	Other vascular diseases		HES	ICD10
I72%	I72%	Other aneurysm and dissection	Other aneurysm and dissection	Other vascular diseases		HES	ICD10
I73%	I73%	Other peripheral vascular diseases	Other peripheral vascular diseases	Peripheral vascular disease		HES	ICD10
I74%	I74%	Arterial embolism and thrombosis	Arterial embolism and thrombosis	Arterial embolism and thrombosis		HES	ICD10
I77%	I77%	Other disorders of arteries and arterioles	Other disorders of arteries and arterioles	Other vascular diseases		HES	ICD10
I79	I79	Disorders of arteries, arterioles and capillaries in diseases classified elsewhere	Disorders of arteries, arterioles and capillaries in diseases classified elsewhere	Other vascular diseases		HES	ICD10
I79.0%	I790%	Aneurysm of aorta in diseases classified elsewhere	Aneurysm of aorta in diseases classified elsewhere	Other vascular diseases		HES	ICD10
I79.1%	I791%	Aortitis in diseases classified elsewhere	Aortitis in diseases classified elsewhere	Other vascular diseases		HES	ICD10
I79.2%	I792%	Peripheral angiopathy in diseases classified elsewhere	Peripheral angiopathy in diseases classified elsewhere	Peripheral vascular disease		HES	ICD10
I79.8%	I798%	Other disorders of arteries, arterioles and capillaries in diseases classified elsewhere	Other disorders of arteries, arterioles and capillaries in diseases classified elsewhere	Other vascular diseases		HES	ICD10
I85%	I85%	Oesophageal varices	Oesophageal varices	Moderate and Severe Liver Disease		HES	ICD10
I85.0%	I850%	Oesophageal varices with bleeding	GI Bleeding	GI Bleeding		HES	ICD10
I86.4%	I864%	Gastric varices	Gastric varices	Moderate and Severe Liver Disease		HES	ICD10
I98.2%	I982%	Oesophageal varices without bleeding in diseases classified elsewhere	Oesophageal varices without bleeding in diseases classified elsewhere	Moderate and Severe Liver Disease		HES	ICD10
I98.3%	I983%	Oesophageal varices with bleeding in diseases classified elsewhere	GI Bleeding	GI Bleeding		HES	ICD10
55166	J017200	Teeth staining due to pulpal bleeding	GI Bleeding	GI Bleeding		CPRD	Medcode
44258	J062100	Haemorrhagic cyst of jaw	GI Bleeding	GI Bleeding		CPRD	Medcode
102134	J08zD00	Angina bullosa haemorrhagica	GI Bleeding	GI Bleeding		CPRD	Medcode
5283	J101600	Ulcerative oesophagitis	Ulcer of oesophagus	GI Ulcer		CPRD	Medcode
2489	J102.00	Ulcer of oesophagus	Ulcer of oesophagus	GI Ulcer		CPRD	Medcode
24021	J102000	Peptic ulcer of oesophagus	Ulcer of oesophagus	GI Ulcer		CPRD	Medcode
49926	J102100	Fungal ulcer of oesophagus	Ulcer of oesophagus	GI Ulcer		CPRD	Medcode
51013	J102200	Oesophageal ulcer due to aspirin	Ulcer of oesophagus	GI Ulcer		CPRD	Medcode
94752	J102300	Oesophageal ulcer due to chemicals	Ulcer of oesophagus	GI Ulcer		CPRD	Medcode
58603	J102400	Oesophageal ulcer due to medicines	Ulcer of oesophagus	GI Ulcer		CPRD	Medcode
5596	J102500	Barrett's ulcer of oesophagus	Ulcer of oesophagus	GI Ulcer		CPRD	Medcode
42150	J102z00	Ulcer of oesophagus NOS	Ulcer of oesophagus	GI Ulcer		CPRD	Medcode
16114	J10y000	Haemorrhage of oesophagus	GI Bleeding	GI Bleeding		CPRD	Medcode
1262	J11..00	Gastric ulcer - (GU)	Gastric ulcer	GI Ulcer		CPRD	Medcode
6333	J11..11	Prepyloric ulcer	Gastric ulcer	GI Ulcer		CPRD	Medcode
3101	J11..12	Pyloric ulcer	Gastric ulcer	GI Ulcer		CPRD	Medcode
24040	J110.00	Acute gastric ulcer	Gastric ulcer	GI Ulcer		CPRD	Medcode
64165	J110000	Acute gastric ulcer without mention of complication	Gastric ulcer	GI Ulcer		CPRD	Medcode
30054	J110100	Acute gastric ulcer with haemorrhage	Acute GI Bleeding	Acute GI Bleeding		CPRD	Medcode
30054	J110100	Acute gastric ulcer with haemorrhage	Gastric ulcer	GI Ulcer		CPRD	Medcode
11124	J110111	Bleeding acute gastric ulcer	Acute GI Bleeding	Acute GI Bleeding		CPRD	Medcode
11124	J110111	Bleeding acute gastric ulcer	Gastric ulcer	GI Ulcer		CPRD	Medcode
14671	J110200	Acute gastric ulcer with perforation	Gastric ulcer	GI Ulcer		CPRD	Medcode
71403	J110300	Acute gastric ulcer with haemorrhage and perforation	Acute GI Bleeding	Acute GI Bleeding		CPRD	Medcode
71403	J110300	Acute gastric ulcer with haemorrhage and perforation	Gastric ulcer	GI Ulcer		CPRD	Medcode
109546	J110400	Acute GU + obstruction	Gastric ulcer	GI Ulcer		CPRD	Medcode
24342	J110y00	Acute gastric ulcer unspecified	Gastric ulcer	GI Ulcer		CPRD	Medcode
44324	J110z00	Acute gastric ulcer NOS	Gastric ulcer	GI Ulcer		CPRD	Medcode
18654	J111.00	Chronic gastric ulcer	Gastric ulcer	GI Ulcer		CPRD	Medcode
48946	J111000	Chronic gastric ulcer without mention of complication	Gastric ulcer	GI Ulcer		CPRD	Medcode
63582	J111100	Chronic gastric ulcer with haemorrhage	Chronic GI Bleeding	Chronic GI Bleeding		CPRD	Medcode
63582	J111100	Chronic gastric ulcer with haemorrhage	Gastric ulcer	GI Ulcer		CPRD	Medcode
36583	J111111	Bleeding chronic gastric ulcer	Chronic GI Bleeding	Chronic GI Bleeding		CPRD	Medcode
36583	J111111	Bleeding chronic gastric ulcer	Gastric ulcer	GI Ulcer		CPRD	Medcode
53336	J111200	Chronic gastric ulcer with perforation	Gastric ulcer	GI Ulcer		CPRD	Medcode
11104	J111211	Perforated chronic gastric ulcer	Gastric ulcer	GI Ulcer		CPRD	Medcode
71897	J111300	Chronic gastric ulcer with haemorrhage and perforation	Chronic GI Bleeding	Chronic GI Bleeding		CPRD	Medcode
71897	J111300	Chronic gastric ulcer with haemorrhage and perforation	Gastric ulcer	GI Ulcer		CPRD	Medcode
67356	J111400	Chronic gastric ulcer with obstruction	Gastric ulcer	GI Ulcer		CPRD	Medcode
64556	J111y00	Chronic gastric ulcer unspecified	Gastric ulcer	GI Ulcer		CPRD	Medcode
44309	J111z00	Chronic gastric ulcer NOS	Gastric ulcer	GI Ulcer		CPRD	Medcode
63001	J112.00	Anti-platelet induced gastric ulcer	Gastric ulcer	GI Ulcer		CPRD	Medcode
89227	J112z00	Anti-platelet induced gastric ulcer NOS	Gastric ulcer	GI Ulcer		CPRD	Medcode
89023	J113.00	Non steroidal anti inflammatory drug induced gastric ulcer	Gastric ulcer	GI Ulcer		CPRD	Medcode
97993	J113z00	Non steroidal anti inflammatory drug induced gastric ulc NOS	Gastric ulcer	GI Ulcer		CPRD	Medcode
53081	J11y.00	Unspecified gastric ulcer	Gastric ulcer	GI Ulcer		CPRD	Medcode
73338	J11y000	Unspecified gastric ulcer without mention of complication	Gastric ulcer	GI Ulcer		CPRD	Medcode
57958	J11y100	Unspecified gastric ulcer with haemorrhage	GI Bleeding	GI Bleeding		CPRD	Medcode
57958	J11y100	Unspecified gastric ulcer with haemorrhage	Gastric ulcer	GI Ulcer		CPRD	Medcode
36461	J11y200	Unspecified gastric ulcer with perforation	Gastric ulcer	GI Ulcer		CPRD	Medcode
73697	J11y400	Unspecified gastric ulcer with obstruction	Gastric ulcer	GI Ulcer		CPRD	Medcode
94397	J11yy00	Unspec gastric ulcer; unspec haemorrhage and/or perforation	GI Bleeding	GI Bleeding		CPRD	Medcode
94397	J11yy00	Unspec gastric ulcer; unspec haemorrhage and/or perforation	Gastric ulcer	GI Ulcer		CPRD	Medcode
44284	J11yz00	Unspecified gastric ulcer NOS	Gastric ulcer	GI Ulcer		CPRD	Medcode
29771	J11z.00	Gastric ulcer NOS	Gastric ulcer	GI Ulcer		CPRD	Medcode
2877	J11z.11	Gastric erosions	Gastric ulcer	GI Ulcer		CPRD	Medcode
52323	J11z.12	Multiple gastric ulcers	Gastric ulcer	GI Ulcer		CPRD	Medcode
352	J12..00	Duodenal ulcer - (DU)	Duodenal ulcer	GI Ulcer		CPRD	Medcode
18027	J120.00	Acute duodenal ulcer	Duodenal ulcer	GI Ulcer		CPRD	Medcode
44335	J120000	Acute duodenal ulcer without mention of complication	Duodenal ulcer	GI Ulcer		CPRD	Medcode
18001	J120100	Acute duodenal ulcer with haemorrhage	Acute GI Bleeding	Acute GI Bleeding		CPRD	Medcode
18001	J120100	Acute duodenal ulcer with haemorrhage	Duodenal ulcer	GI Ulcer		CPRD	Medcode
18324	J120200	Acute duodenal ulcer with perforation	Duodenal ulcer	GI Ulcer		CPRD	Medcode
48730	J120300	Acute duodenal ulcer with haemorrhage and perforation	Acute GI Bleeding	Acute GI Bleeding		CPRD	Medcode
48730	J120300	Acute duodenal ulcer with haemorrhage and perforation	Duodenal ulcer	GI Ulcer		CPRD	Medcode
73417	J120400	Acute duodenal ulcer with obstruction	Duodenal ulcer	GI Ulcer		CPRD	Medcode
53822	J120y00	Acute duodenal ulcer unspecified	Duodenal ulcer	GI Ulcer		CPRD	Medcode
53797	J120z00	Acute duodenal ulcer NOS	Duodenal ulcer	GI Ulcer		CPRD	Medcode
9853	J121.00	Chronic duodenal ulcer	Duodenal ulcer	GI Ulcer		CPRD	Medcode
33438	J121000	Chronic duodenal ulcer without mention of complication	Duodenal ulcer	GI Ulcer		CPRD	Medcode
48951	J121100	Chronic duodenal ulcer with haemorrhage	Chronic GI Bleeding	Chronic GI Bleeding		CPRD	Medcode
48951	J121100	Chronic duodenal ulcer with haemorrhage	Duodenal ulcer	GI Ulcer		CPRD	Medcode
18625	J121111	Bleeding chronic duodenal ulcer	Chronic GI Bleeding	Chronic GI Bleeding		CPRD	Medcode
18625	J121111	Bleeding chronic duodenal ulcer	Duodenal ulcer	GI Ulcer		CPRD	Medcode
37643	J121200	Chronic duodenal ulcer with perforation	Duodenal ulcer	GI Ulcer		CPRD	Medcode
23087	J121211	Perforated chronic duodenal ulcer	Duodenal ulcer	GI Ulcer		CPRD	Medcode
71881	J121300	Chronic duodenal ulcer with haemorrhage and perforation	Chronic GI Bleeding	Chronic GI Bleeding		CPRD	Medcode
71881	J121300	Chronic duodenal ulcer with haemorrhage and perforation	Duodenal ulcer	GI Ulcer		CPRD	Medcode
44073	J121400	Chronic duodenal ulcer with obstruction	Duodenal ulcer	GI Ulcer		CPRD	Medcode
52138	J121y00	Chronic duodenal ulcer unspecified	Duodenal ulcer	GI Ulcer		CPRD	Medcode
51406	J121z00	Chronic duodenal ulcer NOS	Duodenal ulcer	GI Ulcer		CPRD	Medcode
22918	J122.00	Duodenal ulcer disease	Duodenal ulcer	GI Ulcer		CPRD	Medcode
3462	J123.00	Duodenal erosion	Duodenal ulcer	GI Ulcer		CPRD	Medcode
29317	J124.00	Recurrent duodenal ulcer	Duodenal ulcer	GI Ulcer		CPRD	Medcode
89234	J125.00	Anti-platelet induced duodenal ulcer	Duodenal ulcer	GI Ulcer		CPRD	Medcode
85989	J126.00	Non steroidal anti inflammatory drug induced duodenal ulcer	Duodenal ulcer	GI Ulcer		CPRD	Medcode
53669	J12y.00	Unspecified duodenal ulcer	Duodenal ulcer	GI Ulcer		CPRD	Medcode
71150	J12y000	Unspecified duodenal ulcer without mention of complication	Duodenal ulcer	GI Ulcer		CPRD	Medcode
2814	J12y100	Unspecified duodenal ulcer with haemorrhage	GI Bleeding	GI Bleeding		CPRD	Medcode
2814	J12y100	Unspecified duodenal ulcer with haemorrhage	Duodenal ulcer	GI Ulcer		CPRD	Medcode
657	J12y200	Unspecified duodenal ulcer with perforation	Duodenal ulcer	GI Ulcer		CPRD	Medcode
93436	J12y300	Unspecified duodenal ulcer with haemorrhage and perforation	GI Bleeding	GI Bleeding		CPRD	Medcode
93436	J12y300	Unspecified duodenal ulcer with haemorrhage and perforation	Duodenal ulcer	GI Ulcer		CPRD	Medcode
71904	J12y400	Unspecified duodenal ulcer with obstruction	Duodenal ulcer	GI Ulcer		CPRD	Medcode
28366	J12yy00	Unspec duodenal ulcer; unspec haemorrhage and/or perforation	GI Bleeding	GI Bleeding		CPRD	Medcode
28366	J12yy00	Unspec duodenal ulcer; unspec haemorrhage and/or perforation	Duodenal ulcer	GI Ulcer		CPRD	Medcode
65737	J12yz00	Unspecified duodenal ulcer NOS	Duodenal ulcer	GI Ulcer		CPRD	Medcode
15175	J12z.00	Duodenal ulcer NOS	Duodenal ulcer	GI Ulcer		CPRD	Medcode
670	J13..00	Peptic ulcer - (PU) site unspecified	Peptic ulcer	GI Ulcer		CPRD	Medcode
15821	J13..11	Stress ulcer NOS	Peptic ulcer	GI Ulcer		CPRD	Medcode
32856	J130.00	Acute peptic ulcer	Peptic ulcer	GI Ulcer		CPRD	Medcode
68661	J130000	Acute peptic ulcer without mention of complication	Peptic ulcer	GI Ulcer		CPRD	Medcode
44637	J130100	Acute peptic ulcer with haemorrhage	Acute GI Bleeding	Acute GI Bleeding		CPRD	Medcode
44637	J130100	Acute peptic ulcer with haemorrhage	Peptic ulcer	GI Ulcer		CPRD	Medcode
5521	J130200	Acute peptic ulcer with perforation	Peptic ulcer	GI Ulcer		CPRD	Medcode
45304	J130300	Acute peptic ulcer with haemorrhage and perforation	Acute GI Bleeding	Acute GI Bleeding		CPRD	Medcode
45304	J130300	Acute peptic ulcer with haemorrhage and perforation	Peptic ulcer	GI Ulcer		CPRD	Medcode
67711	J130y00	Acute peptic ulcer unspecified	Peptic ulcer	GI Ulcer		CPRD	Medcode
50048	J130z00	Acute peptic ulcer NOS	Peptic ulcer	GI Ulcer		CPRD	Medcode
40997	J131.00	Chronic peptic ulcer	Peptic ulcer	GI Ulcer		CPRD	Medcode
99430	J131000	Chronic peptic ulcer without mention of complication	Peptic ulcer	GI Ulcer		CPRD	Medcode
53126	J131100	Chronic peptic ulcer with haemorrhage	Chronic GI Bleeding	Chronic GI Bleeding		CPRD	Medcode
53126	J131100	Chronic peptic ulcer with haemorrhage	Peptic ulcer	GI Ulcer		CPRD	Medcode
37620	J131200	Chronic peptic ulcer with perforation	Peptic ulcer	GI Ulcer		CPRD	Medcode
52313	J131400	Chronic peptic ulcer with obstruction	Peptic ulcer	GI Ulcer		CPRD	Medcode
70390	J131y00	Chronic peptic ulcer unspecified	Peptic ulcer	GI Ulcer		CPRD	Medcode
69663	J131z00	Chronic peptic ulcer NOS	Peptic ulcer	GI Ulcer		CPRD	Medcode
50497	J13y.00	Unspecified peptic ulcer	Peptic ulcer	GI Ulcer		CPRD	Medcode
67082	J13y000	Unspecified peptic ulcer without mention of complication	Peptic ulcer	GI Ulcer		CPRD	Medcode
70456	J13y100	Unspecified peptic ulcer with haemorrhage	GI Bleeding	GI Bleeding		CPRD	Medcode
70456	J13y100	Unspecified peptic ulcer with haemorrhage	Peptic ulcer	GI Ulcer		CPRD	Medcode
64111	J13y200	Unspecified peptic ulcer with perforation	Peptic ulcer	GI Ulcer		CPRD	Medcode
96622	J13y300	Unspecified peptic ulcer with haemorrhage and perforation	GI Bleeding	GI Bleeding		CPRD	Medcode
96622	J13y300	Unspecified peptic ulcer with haemorrhage and perforation	Peptic ulcer	GI Ulcer		CPRD	Medcode
99670	J13y400	Unspecified peptic ulcer with obstruction	Peptic ulcer	GI Ulcer		CPRD	Medcode
60249	J13yz00	Unspecified peptic ulcer NOS	Peptic ulcer	GI Ulcer		CPRD	Medcode
19928	J13z.00	Peptic ulcer NOS	Peptic ulcer	GI Ulcer		CPRD	Medcode
23082	J14..00	Gastrojejunal ulcer (GJU)	Gastrojejunal ulcer	GI Ulcer		CPRD	Medcode
23487	J14..11	Anastomotic ulcer	Gastrojejunal ulcer	GI Ulcer		CPRD	Medcode
64913	J14..12	Gastrocolic ulcer	Gastrojejunal ulcer	GI Ulcer		CPRD	Medcode
9981	J14..13	Jejunal ulcer	Gastrojejunal ulcer	GI Ulcer		CPRD	Medcode
4316	J14..14	Marginal ulcer	Gastrojejunal ulcer	GI Ulcer		CPRD	Medcode
1295	J14..15	Stomal ulcer	Gastrojejunal ulcer	GI Ulcer		CPRD	Medcode
45184	J140.00	Acute gastrojejunal ulcer	Gastrojejunal ulcer	GI Ulcer		CPRD	Medcode
96628	J140100	Acute gastrojejunal ulcer with haemorrhage	Acute GI Bleeding	Acute GI Bleeding		CPRD	Medcode
96628	J140100	Acute gastrojejunal ulcer with haemorrhage	Gastrojejunal ulcer	GI Ulcer		CPRD	Medcode
102177	J140200	Acute gastrojejunal ulcer with perforation	Gastrojejunal ulcer	GI Ulcer		CPRD	Medcode
106330	J140300	Acute gastrojejunal ulcer with haemorrhage and perforation	Acute GI Bleeding	Acute GI Bleeding		CPRD	Medcode
106330	J140300	Acute gastrojejunal ulcer with haemorrhage and perforation	Gastrojejunal ulcer	GI Ulcer		CPRD	Medcode
42274	J140z00	Acute gastrojejunal ulcer NOS	Gastrojejunal ulcer	GI Ulcer		CPRD	Medcode
96090	J141.00	Chronic gastrojejunal ulcer	Gastrojejunal ulcer	GI Ulcer		CPRD	Medcode
110244	J141300	Chronic gastrojejunal ulcer with haemorrhage and perforation	Chronic GI Bleeding	Chronic GI Bleeding		CPRD	Medcode
63482	J14y.00	Unspecified gastrojejunal ulcer	Gastrojejunal ulcer	GI Ulcer		CPRD	Medcode
60346	J14y100	Unspecified gastrojejunal ulcer with haemorrhage	GI Bleeding	GI Bleeding		CPRD	Medcode
60346	J14y100	Unspecified gastrojejunal ulcer with haemorrhage	Gastrojejunal ulcer	GI Ulcer		CPRD	Medcode
15979	J14y200	Unspecified gastrojejunal ulcer with perforation	Gastrojejunal ulcer	GI Ulcer		CPRD	Medcode
66092	J14yz00	Unspecified gastrojejunal ulcer NOS	Gastrojejunal ulcer	GI Ulcer		CPRD	Medcode
15403	J14z.00	Gastrojejunal ulcer NOS	Gastrojejunal ulcer	GI Ulcer		CPRD	Medcode
29492	J150000	Acute haemorrhagic gastritis	Acute GI Bleeding	Acute GI Bleeding		CPRD	Medcode
4506	J153.00	Alcoholic gastritis	Alcoholism	Alcoholism		CPRD	Medcode
J40%	J40%	Bronchitis not specified	Bronchitis not specified	Chronic Pulmonary Disease		HES	ICD10
J41%	J41%	Simple and mucopurulent chronic bronchitis	Simple and mucopurulent chronic bronchitis	Chronic Pulmonary Disease		HES	ICD10
29276	J42..00	Vascular insuffic.-intestine	Vascular disorders of intestine	Other vascular diseases		CPRD	Medcode
J42%	J42%	Unspecified chronic bronchitis	Unspecified chronic bronchitis	Chronic Pulmonary Disease		HES	ICD10
37935	J420.00	Acute GIT vascular insuffic.	Vascular disorders of intestine	Other vascular diseases		CPRD	Medcode
8071	J420.11	Acute ischaemic colitis/enter.	Vascular disorders of intestine	Other vascular diseases		CPRD	Medcode
7488	J420.12	Bowel infarction	Vascular disorders of intestine	Other vascular diseases		CPRD	Medcode
24720	J420.13	Gangrene - intestine	Vascular disorders of intestine	Other vascular diseases		CPRD	Medcode
61898	J420.14	Mesenteric embolus	Vascular disorders of intestine	Other vascular diseases		CPRD	Medcode
35521	J420.16	Mesenteric thrombus/embolus	Vascular disorders of intestine	Other vascular diseases		CPRD	Medcode
67722	J420.17	Mesenteric embolism	Vascular disorders of intestine	Other vascular diseases		CPRD	Medcode
36673	J420.18	Mesenteric thrombosis	Vascular disorders of intestine	Other vascular diseases		CPRD	Medcode
45343	J420000	Embolus-sup.mesenteric artery	Vascular disorders of intestine	Other vascular diseases		CPRD	Medcode
59005	J420100	Thrombus-sup.mesenteric artery	Vascular disorders of intestine	Other vascular diseases		CPRD	Medcode
54205	J420200	Thrombus-sup.mesenteric veins	Vascular disorders of intestine	Other vascular diseases		CPRD	Medcode
19248	J420300	Acute ischaemic colitis	Vascular disorders of intestine	Other vascular diseases		CPRD	Medcode
27408	J420x00	Mesenteric embolus NOS	Vascular disorders of intestine	Other vascular diseases		CPRD	Medcode
27307	J420y00	Mesenteric thrombus NOS	Vascular disorders of intestine	Other vascular diseases		CPRD	Medcode
35752	J420z00	Acute GIT vasc.insuffic NOS	Vascular disorders of intestine	Other vascular diseases		CPRD	Medcode
44030	J421.00	Chronic GIT vascular insuffic.	Vascular disorders of intestine	Other vascular diseases		CPRD	Medcode
17586	J421.11	Angina - abdominal	Vascular disorders of intestine	Other vascular diseases		CPRD	Medcode
17586	J421.11	Angina - abdominal	Vascular disorders of intestine	Other vascular diseases		CPRD	Medcode
10852	J421.12	Ischaemic colitis/enterit.chr.	Vascular disorders of intestine	Other vascular diseases		CPRD	Medcode
36434	J421000	Superior mesenteric A.syndrome	Vascular disorders of intestine	Other vascular diseases		CPRD	Medcode
40220	J421100	Chronic ischaemic enteritis	Vascular disorders of intestine	Other vascular diseases		CPRD	Medcode
11385	J421300	Chronic ischaemic colitis	Vascular disorders of intestine	Other vascular diseases		CPRD	Medcode
61393	J421z00	Chronic GIT vasc.insuffic.NOS	Vascular disorders of intestine	Other vascular diseases		CPRD	Medcode
64368	J42z.00	GIT vascular insuffic. NOS	Vascular disorders of intestine	Other vascular diseases		CPRD	Medcode
39095	J42z000	Ischaemic colitis NOS	Vascular disorders of intestine	Other vascular diseases		CPRD	Medcode
J43%	J43%	Emphysema	Emphysema	Chronic Pulmonary Disease		HES	ICD10
J44%	J44%	Other chronic obstructive pulmonary disease	Other chronic obstructive pulmonary disease	Chronic Pulmonary Disease		HES	ICD10
J45%	J45%	Asthma	Asthma	Chronic Pulmonary Disease		HES	ICD10
J46%	J46%	Status asthmaticus	Status asthmaticus	Chronic Pulmonary Disease		HES	ICD10
J47%	J47%	Bronchiectasis	Bronchiectasis	Chronic Pulmonary Disease		HES	ICD10
2044	J510900	Bleeding diverticulosis	GI Bleeding	GI Bleeding		CPRD	Medcode
19271	J573.00	Haemorrhage of rectum and anus	GI Bleeding	GI Bleeding		CPRD	Medcode
3872	J573.11	Bleeding PR	GI Bleeding	GI Bleeding		CPRD	Medcode
6574	J573000	Rectal haemorrhage	GI Bleeding	GI Bleeding		CPRD	Medcode
621	J573011	Rectal bleeding	GI Bleeding	GI Bleeding		CPRD	Medcode
6554	J573012	PRB - Rectal bleeding	GI Bleeding	GI Bleeding		CPRD	Medcode
32446	J573100	Anal haemorrhage	GI Bleeding	GI Bleeding		CPRD	Medcode
46479	J573z00	Haemorrhage of rectum and anus NOS	GI Bleeding	GI Bleeding		CPRD	Medcode
33736	J577.00	Vascular disorders of intestin	Vascular disorders of intestine	Other vascular diseases		CPRD	Medcode
6504	J577000	Angiodysplasia of colon	Vascular disorders of intestine	Other vascular diseases		CPRD	Medcode
45278	J57y800	Primary ulcer of intestine	Other ulcer	GI Ulcer		CPRD	Medcode
40061	J57y900	Ulceration of colon	Other ulcer	GI Ulcer		CPRD	Medcode
53747	J57yA00	Ulceration of intestine NOS	Other ulcer	GI Ulcer		CPRD	Medcode
48488	J60..00	Acute/subacute liver necrosis	Hepatic failure, not elsewhere classified	Moderate and Severe Liver Disease		CPRD	Medcode
J60%	J60%	Coalworker pneumoconiosis	Coalworker pneumoconiosis	Chronic Pulmonary Disease		HES	ICD10
41480	J600.00	Acute necrosis of liver	Hepatic failure, not elsewhere classified	Moderate and Severe Liver Disease		CPRD	Medcode
6690	J600000	Acute hepatic failure	Hepatic failure, not elsewhere classified	Moderate and Severe Liver Disease		CPRD	Medcode
39945	J600011	Acute liver failure	Hepatic failure, not elsewhere classified	Moderate and Severe Liver Disease		CPRD	Medcode
15855	J600100	Acute hepatitis-noninfective	Hepatic failure, not elsewhere classified	Moderate and Severe Liver Disease		CPRD	Medcode
53704	J600200	Acute yellow atrophy	Hepatic failure, not elsewhere classified	Moderate and Severe Liver Disease		CPRD	Medcode
55637	J600z00	Acute necrosis of liver NOS	Hepatic failure, not elsewhere classified	Moderate and Severe Liver Disease		CPRD	Medcode
57324	J601.00	Subacute necrosis of liver	Hepatic failure, not elsewhere classified	Moderate and Severe Liver Disease		CPRD	Medcode
26490	J601000	Subacute hepatic failure	Hepatic failure, not elsewhere classified	Moderate and Severe Liver Disease		CPRD	Medcode
22168	J601100	Subacute hepatitis-noninfect.	Hepatic failure, not elsewhere classified	Moderate and Severe Liver Disease		CPRD	Medcode
69313	J601200	Subacute yellow atrophy	Hepatic failure, not elsewhere classified	Moderate and Severe Liver Disease		CPRD	Medcode
65067	J60z.00	Acute/subacute liver necr.NOS	Hepatic failure, not elsewhere classified	Moderate and Severe Liver Disease		CPRD	Medcode
6863	J61..00	Cirrhosis/chronic liver dis.	Fibrosis and cirrhosis of liver	Mild liver disease		CPRD	Medcode
J61%	J61%	Pneumoconiosis due to asbestos and other mineral fibres	Pneumoconiosis due to asbestos and other mineral fibres	Chronic Pulmonary Disease		HES	ICD10
10691	J610.00	Alcoholic fatty liver	Alcoholism	Alcoholism		CPRD	Medcode
3216	J611.00	Acute alcoholic hepatitis	Alcoholism	Alcoholism		CPRD	Medcode
4743	J612.00	Alcoholic cirrhosis of liver	Alcoholism	Alcoholism		CPRD	Medcode
68376	J612.11	Florid cirrhosis	Fibrosis and cirrhosis of liver	Mild liver disease		CPRD	Medcode
21713	J612000	Alcoholic fibrosis and sclerosis of liver	Alcoholism	Alcoholism		CPRD	Medcode
7885	J613.00	Alcoholic liver damage unspecified	Alcoholism	Alcoholism		CPRD	Medcode
17330	J613000	Alcoholic hepatic failure	Alcoholism	Alcoholism		CPRD	Medcode
1754	J614.00	Chronic hepatitis	Chronic hepatitis, not elsewhere classified	Mild liver disease		CPRD	Medcode
23578	J614000	Chronic persistent hepatitis	Chronic hepatitis, not elsewhere classified	Mild liver disease		CPRD	Medcode
9029	J614100	Chronic active hepatitis	Chronic hepatitis, not elsewhere classified	Mild liver disease		CPRD	Medcode
9029	J614100	Chronic active hepatitis	Chronic hepatitis, not elsewhere classified	Mild liver disease		CPRD	Medcode
7957	J614111	Autoimm chron active hepatitis	Chronic hepatitis, not elsewhere classified	Mild liver disease		CPRD	Medcode
7957	J614111	Autoimm chron active hepatitis	Chronic hepatitis, not elsewhere classified	Mild liver disease		CPRD	Medcode
1755	J614200	Chronic aggressive hepatitis	Chronic hepatitis, not elsewhere classified	Mild liver disease		CPRD	Medcode
1755	J614200	Chronic aggressive hepatitis	Chronic hepatitis, not elsewhere classified	Mild liver disease		CPRD	Medcode
53480	J614300	Recurrent hepatitis	Chronic hepatitis, not elsewhere classified	Mild liver disease		CPRD	Medcode
66534	J614400	Chronic lobular hepatitis	Chronic hepatitis, not elsewhere classified	Mild liver disease		CPRD	Medcode
53877	J614y00	Chronic hepatitis unspecified	Chronic hepatitis, not elsewhere classified	Mild liver disease		CPRD	Medcode
15489	J614z00	Chronic hepatitis NOS	Chronic hepatitis, not elsewhere classified	Mild liver disease		CPRD	Medcode
16725	J615.00	Cirrhosis - non alcoholic	Fibrosis and cirrhosis of liver	Mild liver disease		CPRD	Medcode
69204	J615100	Multilobular portal cirrhosis	Fibrosis and cirrhosis of liver	Mild liver disease		CPRD	Medcode
3450	J615300	Diffuse nodular cirrhosis	Fibrosis and cirrhosis of liver	Mild liver disease		CPRD	Medcode
44676	J615400	Fatty portal cirrhosis	Fibrosis and cirrhosis of liver	Mild liver disease		CPRD	Medcode
92909	J615500	Hypertrophic portal cirrhosis	Fibrosis and cirrhosis of liver	Mild liver disease		CPRD	Medcode
40567	J615600	Capsular portal cirrhosis	Fibrosis and cirrhosis of liver	Mild liver disease		CPRD	Medcode
96664	J615800	Juvenile portal cirrhosis	Fibrosis and cirrhosis of liver	Mild liver disease		CPRD	Medcode
58184	J615812	Indian childhood cirrhosis	Fibrosis and cirrhosis of liver	Mild liver disease		CPRD	Medcode
100253	J615C00	Xanthomatous portal cirrhosis	Fibrosis and cirrhosis of liver	Mild liver disease		CPRD	Medcode
73482	J615D00	Bacterial portal cirrhosis	Fibrosis and cirrhosis of liver	Mild liver disease		CPRD	Medcode
112044	J615F00	Syphilitic portal cirrhosis	Fibrosis and cirrhosis of liver	Mild liver disease		CPRD	Medcode
109540	J615G00	Zooparasitic portal cirrhosis	Fibrosis and cirrhosis of liver	Mild liver disease		CPRD	Medcode
48928	J615H00	Infectious cirrhosis NOS	Fibrosis and cirrhosis of liver	Mild liver disease		CPRD	Medcode
16455	J615z00	Non-alcoholic cirrhosis NOS	Fibrosis and cirrhosis of liver	Mild liver disease		CPRD	Medcode
22841	J615z11	Macronodular liver cirrhosis	Fibrosis and cirrhosis of liver	Mild liver disease		CPRD	Medcode
18739	J615z12	Cryptogenic cirrhosis of liver	Fibrosis and cirrhosis of liver	Mild liver disease		CPRD	Medcode
1638	J615z13	Cirrhosis of liver NOS	Fibrosis and cirrhosis of liver	Mild liver disease		CPRD	Medcode
71453	J615z15	Hepatic fibrosis	Fibrosis and cirrhosis of liver	Mild liver disease		CPRD	Medcode
9494	J616.00	Biliary cirrhosis	Fibrosis and cirrhosis of liver	Mild liver disease		CPRD	Medcode
5638	J616000	Primary biliary cirrhosis	Fibrosis and cirrhosis of liver	Mild liver disease		CPRD	Medcode
15424	J616100	Secondary biliary cirrhosis	Fibrosis and cirrhosis of liver	Mild liver disease		CPRD	Medcode
91591	J616200	Biliary cirrhosis of children	Fibrosis and cirrhosis of liver	Mild liver disease		CPRD	Medcode
58630	J616z00	Biliary cirrhosis NOS	Fibrosis and cirrhosis of liver	Mild liver disease		CPRD	Medcode
7943	J617.00	Alcoholic hepatitis	Alcoholism	Alcoholism		CPRD	Medcode
7602	J617000	Chronic alcoholic hepatitis	Alcoholism	Alcoholism		CPRD	Medcode
40963	J61y300	Portal fibrosis no cirrhosis	Fibrosis and cirrhosis of liver	Mild liver disease		CPRD	Medcode
25383	J61y400	Hepatic fibrosis	Fibrosis and cirrhosis of liver	Mild liver disease		CPRD	Medcode
60104	J61y500	Hepatic sclerosis	Fibrosis and cirrhosis of liver	Mild liver disease		CPRD	Medcode
100592	J61y600	Hepatic fibrosis + hepat scler	Fibrosis and cirrhosis of liver	Mild liver disease		CPRD	Medcode
98148	J61y800	Nonalcoholic steatohepatitis	Other specified diseases of liver	Mild liver disease		CPRD	Medcode
31897	J62..00	Liver abscess and sequelae of chronic liver disease	Liver abscess and sequelae of chronic liver disease	Moderate and Severe Liver Disease		CPRD	Medcode
J62%	J62%	Pneumoconiosis due to dust containing silica	Pneumoconiosis due to dust containing silica	Chronic Pulmonary Disease		HES	ICD10
46023	J620.00	Liver abscess - excluding amoebic liver abscess	Liver abscess and sequelae of chronic liver disease	Moderate and Severe Liver Disease		CPRD	Medcode
68692	J620000	Liver abscess due to portal pyaemia	Liver abscess and sequelae of chronic liver disease	Moderate and Severe Liver Disease		CPRD	Medcode
25341	J620100	Liver abscess due to cholangitis	Liver abscess and sequelae of chronic liver disease	Moderate and Severe Liver Disease		CPRD	Medcode
103715	J620200	Liver abscess via hepatic artery	Liver abscess and sequelae of chronic liver disease	Moderate and Severe Liver Disease		CPRD	Medcode
70524	J620300	Liver abscess via umbilicus	Liver abscess and sequelae of chronic liver disease	Moderate and Severe Liver Disease		CPRD	Medcode
4454	J620z00	Liver abscess NOS	Liver abscess and sequelae of chronic liver disease	Moderate and Severe Liver Disease		CPRD	Medcode
63404	J621.00	Portal pyaemia	Liver abscess and sequelae of chronic liver disease	Moderate and Severe Liver Disease		CPRD	Medcode
46278	J621.11	Phlebitis of portal vein	Liver abscess and sequelae of chronic liver disease	Moderate and Severe Liver Disease		CPRD	Medcode
23511	J622.00	Hepatic coma	Liver abscess and sequelae of chronic liver disease	Moderate and Severe Liver Disease		CPRD	Medcode
22411	J622.11	Encephalopathy - hepatic	Liver abscess and sequelae of chronic liver disease	Moderate and Severe Liver Disease		CPRD	Medcode
5129	J623.00	Portal hypertension	Liver abscess and sequelae of chronic liver disease	Moderate and Severe Liver Disease		CPRD	Medcode
10636	J624.00	Hepatorenal syndrome	Liver abscess and sequelae of chronic liver disease	Moderate and Severe Liver Disease		CPRD	Medcode
24901	J625.00	[X] Hepatic failure	Liver abscess and sequelae of chronic liver disease	Moderate and Severe Liver Disease		CPRD	Medcode
21769	J625.11	[X] Liver failure	Liver abscess and sequelae of chronic liver disease	Moderate and Severe Liver Disease		CPRD	Medcode
48102	J62y.00	Other sequelae of chronic liver disease	Liver abscess and sequelae of chronic liver disease	Moderate and Severe Liver Disease		CPRD	Medcode
56070	J62y.11	Hepatic failure NOS	Liver abscess and sequelae of chronic liver disease	Moderate and Severe Liver Disease		CPRD	Medcode
23775	J62y.12	Liver failure NOS	Liver abscess and sequelae of chronic liver disease	Moderate and Severe Liver Disease		CPRD	Medcode
16062	J62y.13	Hepatic failure	Liver abscess and sequelae of chronic liver disease	Moderate and Severe Liver Disease		CPRD	Medcode
108800	J62z.00	Liver abscess and chronic liver disease causing sequelae NOS	Liver abscess and sequelae of chronic liver disease	Moderate and Severe Liver Disease		CPRD	Medcode
1640	J63..00	Other liver disorders	Other liver disorders	Mild Liver Disease		CPRD	Medcode
J63%	J63%	Pneumoconiosis due to other inorganic dusts	Pneumoconiosis due to other inorganic dusts	Chronic Pulmonary Disease		HES	ICD10
31008	J630.00	Chronic passive liver congestion	Other liver disorders	Mild Liver Disease		CPRD	Medcode
41237	J631.00	Hepatitis in viral diseases EC	Other liver disorders	Mild Liver Disease		CPRD	Medcode
71785	J631000	Hepatitis in coxsackie virus	Other liver disorders	Mild Liver Disease		CPRD	Medcode
4406	J631100	Hepatitis in cytomegalic inclusion virus	Other liver disorders	Mild Liver Disease		CPRD	Medcode
7947	J631200	Hepatitis in infectious mononucleosis	Other liver disorders	Mild Liver Disease		CPRD	Medcode
111206	J631300	Hepatitis in mumps	Other liver disorders	Mild Liver Disease		CPRD	Medcode
98609	J631400	Hepatitis in yellow fever	Other liver disorders	Mild Liver Disease		CPRD	Medcode
58876	J631500	Hepatitis in other viral disease	Other liver disorders	Mild Liver Disease		CPRD	Medcode
101535	J631600	Hepatitis + adenovirus	Other liver disorders	Mild Liver Disease		CPRD	Medcode
42222	J631z00	Hepatitis in viral diseases EC NOS	Other liver disorders	Mild Liver Disease		CPRD	Medcode
34358	J632.00	Hepatitis in other infectious diseases EC	Other liver disorders	Mild Liver Disease		CPRD	Medcode
1467	J632000	Hepatitis in malaria	Other liver disorders	Mild Liver Disease		CPRD	Medcode
112045	J632100	Hepatitis in late syphilis	Other liver disorders	Mild Liver Disease		CPRD	Medcode
63456	J632200	Hepatitis in secondary syphilis	Other liver disorders	Mild Liver Disease		CPRD	Medcode
104686	J632300	Hepatitis in toxoplasmosis	Other liver disorders	Mild Liver Disease		CPRD	Medcode
42289	J632z00	Hepatitis in infectious diseases EC NOS	Other liver disorders	Mild Liver Disease		CPRD	Medcode
899	J633.00	Hepatitis unspecified	Other liver disorders	Mild Liver Disease		CPRD	Medcode
15562	J633000	Toxic hepatitis	Other liver disorders	Mild Liver Disease		CPRD	Medcode
5219	J633z00	Hepatitis unspecified NOS	Other liver disorders	Mild Liver Disease		CPRD	Medcode
49042	J634.00	Hepatic infarction	Other liver disorders	Mild Liver Disease		CPRD	Medcode
36727	J635.00	Toxic liver disease	Other liver disorders	Mild Liver Disease		CPRD	Medcode
22766	J635000	Toxic liver disease with cholestasis	Other liver disorders	Mild Liver Disease		CPRD	Medcode
36107	J635100	Toxic liver disease with hepatic necrosis	Other liver disorders	Mild Liver Disease		CPRD	Medcode
41104	J635200	Toxic liver disease with acute hepatitis	Other liver disorders	Mild Liver Disease		CPRD	Medcode
17219	J635300	Toxic liver disease with chronic persistent hepatitis	Other liver disorders	Mild Liver Disease		CPRD	Medcode
64750	J635400	Toxic liver disease with chronic lobular hepatitis	Other liver disorders	Mild Liver Disease		CPRD	Medcode
39351	J635500	Toxic liver disease with chronic active hepatitis	Other liver disorders	Mild Liver Disease		CPRD	Medcode
44120	J635600	Toxic liver disease with fibrosis and cirrhosis of liver	Other liver disorders	Mild Liver Disease		CPRD	Medcode
41386	J635700	Acute hepatic failure due to drugs	Other liver disorders	Mild Liver Disease		CPRD	Medcode
41673	J635X00	Toxic liver disease, unspecified	Other liver disorders	Mild Liver Disease		CPRD	Medcode
64451	J636.00	Central haemorrhagic necrosis of liver	GI Bleeding	GI Bleeding		CPRD	Medcode
64451	J636.00	Central haemorrhagic necrosis of liver	Other liver disorders	Mild Liver Disease		CPRD	Medcode
48879	J637.00	Hepatic veno-occlusive disease	Other liver disorders	Mild Liver Disease		CPRD	Medcode
72570	J638.00	Peliosis hepatis	Other liver disorders	Mild Liver Disease		CPRD	Medcode
66899	J639.00	Hepatic granulomas in berylliosis	Other liver disorders	Mild Liver Disease		CPRD	Medcode
26405	J63A.00	Hepatic granulomas in sarcoidosis	Other liver disorders	Mild Liver Disease		CPRD	Medcode
18652	J63B.00	Autoimmune hepatitis	Other liver disorders	Mild Liver Disease		CPRD	Medcode
27663	J63X.00	Granulomatous hepatitis, not elsewhere classified	Other liver disorders	Mild Liver Disease		CPRD	Medcode
25869	J63y.00	Other specified liver disorder	Other liver disorders	Mild Liver Disease		CPRD	Medcode
66374	J63y000	Hepatoptosis	Other liver disorders	Mild Liver Disease		CPRD	Medcode
28798	J63y100	Nonspecific reactive hepatitis	Other liver disorders	Mild Liver Disease		CPRD	Medcode
3256	J63y200	Liver cyst	Other liver disorders	Mild Liver Disease		CPRD	Medcode
5037	J63yz00	Other specified liver disorder NOS	Other liver disorders	Mild Liver Disease		CPRD	Medcode
15360	J63z.00	Liver disorder NOS	Other liver disorders	Mild Liver Disease		CPRD	Medcode
J64%	J64%	Unspecified pneumoconiosis	Unspecified pneumoconiosis	Chronic Pulmonary Disease		HES	ICD10
J65%	J65%	Pneumoconiosis associated with tuberculosis	Pneumoconiosis associated with tuberculosis	Chronic Pulmonary Disease		HES	ICD10
8300	J655000	Biliary fistula	Other specified diseases of liver	Mild Liver Disease		CPRD	Medcode
29066	J66..00	Other biliary tract disorders	Other biliary tract disorders	Mild Liver Disease		CPRD	Medcode
J66%	J66%	Airway disease due to specific organic dust	Airway disease due to specific organic dust	Chronic Pulmonary Disease		HES	ICD10
73258	J660.00	Postcholecystectomy syndrome	Other biliary tract disorders	Mild Liver Disease		CPRD	Medcode
10431	J661.00	Cholangitis	Other biliary tract disorders	Mild Liver Disease		CPRD	Medcode
40416	J661000	Acute cholangitis	Acute cholangitis	Moderate and Severe Liver Disease		CPRD	Medcode
51530	J661100	Chronic cholangitis	Other biliary tract disorders	Mild Liver Disease		CPRD	Medcode
15678	J661200	Recurrent cholangitis	Other biliary tract disorders	Mild Liver Disease		CPRD	Medcode
41470	J661300	Suppurative cholangitis	Other biliary tract disorders	Mild Liver Disease		CPRD	Medcode
34753	J661400	Ascending cholangitis	Other biliary tract disorders	Mild Liver Disease		CPRD	Medcode
66226	J661500	Cholangitis lenta	Other biliary tract disorders	Mild Liver Disease		CPRD	Medcode
97670	J661600	Obliterative cholangitis	Other biliary tract disorders	Mild Liver Disease		CPRD	Medcode
15425	J661700	Primary sclerosing cholangitis	Other biliary tract disorders	Mild Liver Disease		CPRD	Medcode
35667	J661800	Secondary sclerosing cholangitis	Other biliary tract disorders	Mild Liver Disease		CPRD	Medcode
44791	J661900	Sclerosing cholangitis unspecified	Other biliary tract disorders	Mild Liver Disease		CPRD	Medcode
33339	J661y00	Other cholangitis	Other biliary tract disorders	Mild Liver Disease		CPRD	Medcode
64412	J661z00	Cholangitis NOS	Other biliary tract disorders	Mild Liver Disease		CPRD	Medcode
4770	J662.00	Obstruction of bile duct	Other biliary tract disorders	Mild Liver Disease		CPRD	Medcode
60359	J662000	Occlusion of bile duct	Other biliary tract disorders	Mild Liver Disease		CPRD	Medcode
16391	J662100	Stricture of bile duct	Other biliary tract disorders	Mild Liver Disease		CPRD	Medcode
14946	J662z00	Obstruction of bile duct NOS	Other biliary tract disorders	Mild Liver Disease		CPRD	Medcode
26230	J663.00	Perforation of bile duct	Other biliary tract disorders	Mild Liver Disease		CPRD	Medcode
49670	J664.00	Fistula of bile duct	Other biliary tract disorders	Mild Liver Disease		CPRD	Medcode
39768	J664000	Choledochoduodenal fistula	Other biliary tract disorders	Mild Liver Disease		CPRD	Medcode
99697	J664z00	Fistula of bile duct NOS	Other biliary tract disorders	Mild Liver Disease		CPRD	Medcode
40565	J665.00	Spasm of sphincter of Oddi	Other biliary tract disorders	Mild Liver Disease		CPRD	Medcode
101034	J666.00	Biliary sepsis	Acute cholangitis	Moderate and Severe Liver Disease		CPRD	Medcode
20647	J66y.00	Other bile duct disorders	Other biliary tract disorders	Mild Liver Disease		CPRD	Medcode
72317	J66y000	Adhesions of bile duct	Other biliary tract disorders	Mild Liver Disease		CPRD	Medcode
70114	J66y100	Atrophy of bile duct	Other biliary tract disorders	Mild Liver Disease		CPRD	Medcode
58856	J66y200	Cyst of bile duct	Other biliary tract disorders	Mild Liver Disease		CPRD	Medcode
49081	J66y300	Hypertrophy of bile duct	Other biliary tract disorders	Mild Liver Disease		CPRD	Medcode
33683	J66y400	Stasis of bile duct	Other biliary tract disorders	Mild Liver Disease		CPRD	Medcode
3121	J66y600	Obstructive jaundice NOS	Other biliary tract disorders	Mild Liver Disease		CPRD	Medcode
26137	J66y700	Post cholecystectomy bile leakage	Other biliary tract disorders	Mild Liver Disease		CPRD	Medcode
37613	J66yz00	Other bile duct disorder NOS	Other biliary tract disorders	Mild Liver Disease		CPRD	Medcode
16005	J66z.00	Bile duct disorder NOS	Other biliary tract disorders	Mild Liver Disease		CPRD	Medcode
J67%	J67%	Hypersensitivity pneumonitis due to organic dust	Hypersensitivity pneumonitis due to organic dust	Chronic Pulmonary Disease		HES	ICD10
31395	J670200	Acute haemorrhagic pancreatitis	Acute GI Bleeding	Acute GI Bleeding		CPRD	Medcode
104611	J670800	Alcohol-induced acute pancreatitis	Alcoholism	Alcoholism		CPRD	Medcode
24984	J671000	Alcohol-induced chronic pancreatitis	Alcoholism	Alcoholism		CPRD	Medcode
3097	J68..00	Gastrointestinal haemorrhage	GI Bleeding	GI Bleeding		CPRD	Medcode
397	J681.00	Melaena	Melaena	Melaena		CPRD	Medcode
J68.4%	J684%	Chronic respiratory conditions due to chemicals, gases, fumes and vapours	Chronic respiratory conditions due to chemicals, gases, fumes and vapours	Chronic Pulmonary Disease		HES	ICD10
J68.9%	J689%	Unspecified respiratory condition due to chemicals, gases, fumes and vapours	Unspecified respiratory condition due to chemicals, gases, fumes and vapours	Chronic Pulmonary Disease		HES	ICD10
12471	J68z.00	Gastrointestinal haemorrhage unspecified	GI Bleeding	GI Bleeding		CPRD	Medcode
1642	J68z.11	GIB - Gastrointestinal bleeding	GI Bleeding	GI Bleeding		CPRD	Medcode
15517	J68z000	Gastric haemorrhage NOS	GI Bleeding	GI Bleeding		CPRD	Medcode
2150	J68z100	Intestinal haemorrhage NOS	GI Bleeding	GI Bleeding		CPRD	Medcode
4354	J68z200	Upper gastrointestinal haemorrhage	GI Bleeding	GI Bleeding		CPRD	Medcode
4636	J68zz00	Gastrointestinal tract haemorrhage NOS	GI Bleeding	GI Bleeding		CPRD	Medcode
J70.1%	J701%	Chronic and other pulmonary manifestations due to radiation	Chronic and other pulmonary manifestations due to radiation	Chronic Pulmonary Disease		HES	ICD10
J70.3%	J703%	Chronic drug-induced interstitial lung disorders	Chronic drug-induced interstitial lung disorders	Chronic Pulmonary Disease		HES	ICD10
J70.4%	J704%	Drug-induced interstitial lung disorders, unspecified	Other specified lung diseases due to external agent	Chronic Pulmonary Disease		HES	ICD10
J70.9%	J709%	Respiratory conditions due to unspecified external agent	Other specified lung diseases due to external agent	Chronic Pulmonary Disease		HES	ICD10
J81	J81	Pulmonary oedema	Other chronic pulmonary diseases	Chronic Pulmonary Disease		HES	ICD10
J84.0%	J840%	Alveolar and parietoalveolar conditions	Alveolar and parietoalveolar conditions	Chronic Pulmonary Disease		HES	ICD10
J84.1%	J841%	Other interstitial pulmonary diseases with fibrosis	Other interstitial pulmonary diseases with fibrosis	Chronic Pulmonary Disease		HES	ICD10
J84.8%	J848%	Other specified interstitial pulmonary diseases	Other specified interstitial pulmonary diseases	Chronic Pulmonary Disease		HES	ICD10
J84.9%	J849%	Interstitial pulmonary disease, unspecified	Interstitial pulmonary disease, unspecified	Chronic Pulmonary Disease		HES	ICD10
J920%	J920%	Pleural plaque with presence of asbestos	Pleural plaque with presence of asbestos	Chronic Pulmonary Disease		HES	ICD10
J94.2%	J942%	Hemothorax	Other bleeding	Other bleeding		HES	ICD10
J98.2%	J982%	Interstitial emphysema	Interstitial emphysema	Chronic Pulmonary Disease		HES	ICD10
J98.3%	J983%	Compensatory emphysema	Compensatory emphysema	Chronic Pulmonary Disease		HES	ICD10
J98.4%	J984%	Other disorders of lung	Other disorders of lung	Chronic Pulmonary Disease		HES	ICD10
J98.8%	J988%	Other specified respiratory disorders	Other specified respiratory disorders	Chronic Pulmonary Disease		HES	ICD10
J98.9%	J989%	Respiratory disorder, unspecified	Respiratory disorder, unspecified	Chronic Pulmonary Disease		HES	ICD10
68500	Jyu5000	[X]Oth vasculr disor/intestine	Vascular disorders of intestine	Other vascular diseases		CPRD	Medcode
56581	Jyu7.00	[X]Diseases of the liver	[X]Diseases of the liver	Mild Liver Disease		CPRD	Medcode
6015	Jyu7100	[X]Other and unspecified cirrhosis of liver	[X]Diseases of the liver	Mild Liver Disease		CPRD	Medcode
107897	Jyu7200	[X]Other specified inflammatory liver diseases	[X]Diseases of the liver	Mild Liver Disease		CPRD	Medcode
90460	Jyu7300	[X]Other specified diseases of liver	[X]Diseases of the liver	Mild Liver Disease		CPRD	Medcode
99236	Jyu7400	[X]Liver disorders in infectious and parasitic diseases CE	[X]Diseases of the liver	Mild Liver Disease		CPRD	Medcode
106025	Jyu7600	[X]Toxic liver disease, unspecified	[X]Diseases of the liver	Mild Liver Disease		CPRD	Medcode
53861	Jyu7700	[X]Granulomatous hepatitis, not elsewhere classified	[X]Diseases of the liver	Mild Liver Disease		CPRD	Medcode
106512	Jyu8300	[X]Oth spcfd dis/biliary tract	Other specified diseases of liver	Mild Liver Disease		CPRD	Medcode
110551	Jyu8600	[X]Diso/galbld+bil trct/dis CE	Other specified diseases of liver	Mild Liver Disease		CPRD	Medcode
2773	K0...00	Nephritis, nephrosis and nephrotic syndrome	Nephritis, nephrosis and nephrotic syndrome	Renal Disease		CPRD	Medcode
2088	K00..00	Acute glomerulonephritis	Acute glomerulonephritis	Renal Disease		CPRD	Medcode
5417	K00..11	Acute nephritis	Acute nephritis	Renal Disease		CPRD	Medcode
20074	K00..12	Bright's disease	Bright's disease	Renal Disease		CPRD	Medcode
29384	K000.00	Acute proliferative glomerulonephritis	Acute glomerulonephritis and nephritis	Renal Disease		CPRD	Medcode
105723	K000100	Crescentic glomerulonephritis	Acute glomerulonephritis and nephritis	Renal Disease		CPRD	Medcode
108711	K000111	CGN - Crescentic glomerulonephritis	Acute glomerulonephritis and nephritis	Renal Disease		CPRD	Medcode
79682	K001		Acute glomerulonephritis and nephritis	Renal Disease		CPRD	Medcode
81254	K001 C		Acute glomerulonephritis and nephritis	Renal Disease		CPRD	Medcode
67460	K001.00	Acute nephritis with lesions of necrotising glomerulitis	Acute glomerulonephritis and nephritis	Renal Disease		CPRD	Medcode
82101	K0011BH		Acute glomerulonephritis and nephritis	Renal Disease		CPRD	Medcode
90678	K0011MP		Acute glomerulonephritis and nephritis	Renal Disease		CPRD	Medcode
80631	K004		Acute glomerulonephritis and nephritis	Renal Disease		CPRD	Medcode
76564	K005		Acute glomerulonephritis and nephritis	Renal Disease		CPRD	Medcode
90416	K005 RP		Acute glomerulonephritis and nephritis	Renal Disease		CPRD	Medcode
88249	K0051F		Acute glomerulonephritis and nephritis	Renal Disease		CPRD	Medcode
84441	K0051G		Acute glomerulonephritis and nephritis	Renal Disease		CPRD	Medcode
83104	K007		Acute glomerulonephritis and nephritis	Renal Disease		CPRD	Medcode
92731	K007 AA		Acute glomerulonephritis and nephritis	Renal Disease		CPRD	Medcode
89630	K007 DM		Acute glomerulonephritis and nephritis	Renal Disease		CPRD	Medcode
92572	K0072E		Acute glomerulonephritis and nephritis	Renal Disease		CPRD	Medcode
90356	K0072M		Acute glomerulonephritis and nephritis	Renal Disease		CPRD	Medcode
92670	K0072ME		Acute glomerulonephritis and nephritis	Renal Disease		CPRD	Medcode
90152	K0081		Acute glomerulonephritis and nephritis	Renal Disease		CPRD	Medcode
85636	K0083		Acute glomerulonephritis and nephritis	Renal Disease		CPRD	Medcode
83806	K0083VP		Acute glomerulonephritis and nephritis	Renal Disease		CPRD	Medcode
79633	K0084		Acute glomerulonephritis and nephritis	Renal Disease		CPRD	Medcode
84296	K0084AA		Acute glomerulonephritis and nephritis	Renal Disease		CPRD	Medcode
84881	K009		Acute glomerulonephritis and nephritis	Renal Disease		CPRD	Medcode
95255	K0091M		Acute glomerulonephritis and nephritis	Renal Disease		CPRD	Medcode
87215	K0092D		Acute glomerulonephritis and nephritis	Renal Disease		CPRD	Medcode
88397	K0095		Acute glomerulonephritis and nephritis	Renal Disease		CPRD	Medcode
87936	K0096		Acute glomerulonephritis and nephritis	Renal Disease		CPRD	Medcode
63599	K00y.00	Other acute glomerulonephritis	Acute glomerulonephritis and nephritis	Renal Disease		CPRD	Medcode
20027	K00y000	Acute glomerulonephritis in diseases EC	Acute glomerulonephritis and nephritis	Renal Disease		CPRD	Medcode
94261	K00y100	Acute exudative nephritis	Acute glomerulonephritis and nephritis	Renal Disease		CPRD	Medcode
48261	K00y200	Acute focal nephritis	Acute glomerulonephritis and nephritis	Renal Disease		CPRD	Medcode
55100	K00y300	Acute diffuse nephritis	Acute glomerulonephritis and nephritis	Renal Disease		CPRD	Medcode
47838	K00yz00	Other acute glomerulonephritis NOS	Acute glomerulonephritis and nephritis	Renal Disease		CPRD	Medcode
20129	K00z.00	Acute glomerulonephritis NOS	Acute glomerulonephritis and nephritis	Renal Disease		CPRD	Medcode
2999	K01..00	Nephrotic syndrome	Nephrotic syndrome	Renal Disease		CPRD	Medcode
9840	K010.00	Nephrotic syndrome with proliferative glomerulonephritis	Nephrotic syndrome	Renal Disease		CPRD	Medcode
1803	K011.00	Nephrotic syndrome with membranous glomerulonephritis	Nephrotic syndrome	Renal Disease		CPRD	Medcode
99644	K012.00	Nephrotic syndrome+membranoproliferative glomerulonephritis	Nephrotic syndrome	Renal Disease		CPRD	Medcode
84299	K013 CR		Nephrotic syndrome	Renal Disease		CPRD	Medcode
87297	K013 CT		Nephrotic syndrome	Renal Disease		CPRD	Medcode
88308	K013 P		Nephrotic syndrome	Renal Disease		CPRD	Medcode
83748	K013 T		Nephrotic syndrome	Renal Disease		CPRD	Medcode
29634	K013.00	Nephrotic syndrome with minimal change glomerulonephritis	Nephrotic syndrome	Renal Disease		CPRD	Medcode
40349	K013.11	Lipoid nephrosis	Nephrotic syndrome	Renal Disease		CPRD	Medcode
57926	K013.12	Steroid sensitive nephrotic syndrome	Nephrotic syndrome	Renal Disease		CPRD	Medcode
82031	K014 B		Nephrotic syndrome	Renal Disease		CPRD	Medcode
89419	K014 C		Nephrotic syndrome	Renal Disease		CPRD	Medcode
85569	K014 L		Nephrotic syndrome	Renal Disease		CPRD	Medcode
90559	K014 P		Nephrotic syndrome	Renal Disease		CPRD	Medcode
81423	K014 TE		Nephrotic syndrome	Renal Disease		CPRD	Medcode
84391	K014 TT		Nephrotic syndrome	Renal Disease		CPRD	Medcode
23913	K014.00	Nephrotic syndrome, minor glomerular abnormality	Nephrotic syndrome	Renal Disease		CPRD	Medcode
82392	K015		Nephrotic syndrome	Renal Disease		CPRD	Medcode
22852	K015.00	Nephrotic syndrome, focal and segmental glomerular lesions	Nephrotic syndrome	Renal Disease		CPRD	Medcode
19316	K016.00	Nephrotic syndrome, diffuse membranous glomerulonephritis	Nephrotic syndrome	Renal Disease		CPRD	Medcode
21947	K017.00	Nephrotic syn difus mesangial prolifertiv glomerulonephritis	Nephrotic syndrome	Renal Disease		CPRD	Medcode
87703	K0171		Nephrotic syndrome	Renal Disease		CPRD	Medcode
92156	K0172		Nephrotic syndrome	Renal Disease		CPRD	Medcode
50472	K018.00	Nephrotic syn,difus endocapilary proliftv glomerulonephritis	Nephrotic syndrome	Renal Disease		CPRD	Medcode
87540	K0181		Nephrotic syndrome	Renal Disease		CPRD	Medcode
87638	K0181A		Nephrotic syndrome	Renal Disease		CPRD	Medcode
21989	K019.00	Nephrotic syn,diffuse mesangiocapillary glomerulonephritis	Nephrotic syndrome	Renal Disease		CPRD	Medcode
56987	K01A.00	Nephrotic syndrome, dense deposit disease	Nephrotic syndrome	Renal Disease		CPRD	Medcode
17365	K01B.00	Nephrotic syndrome, diffuse crescentic glomerulonephritis	Nephrotic syndrome	Renal Disease		CPRD	Medcode
63786	K01w.00	Congenital nephrotic syndrome	Nephrotic syndrome	Renal Disease		CPRD	Medcode
72303	K01w000	Finnish nephrosis syndrome	Nephrotic syndrome	Renal Disease		CPRD	Medcode
108591	K01w100	Drash syndrome	Nephrotic syndrome	Renal Disease		CPRD	Medcode
112548	K01w111	Nephrotic syndrome with pseudohermaphroditism	Nephrotic syndrome	Renal Disease		CPRD	Medcode
108922	K01w112	Wilms' tumour + nephrotic syndrome + pseudohermaphroditism	Nephrotic syndrome	Renal Disease		CPRD	Medcode
110749	K01w200	Congenital nephrotic syndrome with focal glomerulosclerosis	Nephrotic syndrome	Renal Disease		CPRD	Medcode
111370	K01wz00	Congenital nephrotic syndrome NOS	Nephrotic syndrome	Renal Disease		CPRD	Medcode
108816	K01x.00	Nephrotic syndrome in diseases EC	Nephrotic syndrome	Renal Disease		CPRD	Medcode
47922	K01x000	Nephrotic syndrome in amyloidosis	Nephrotic syndrome	Renal Disease		CPRD	Medcode
2471	K01x100	Nephrotic syndrome in diabetes mellitus	Nephrotic syndrome	Renal Disease		CPRD	Medcode
45499	K01x111	Kimmelstiel - Wilson disease	Nephrotic syndrome	Renal Disease		CPRD	Medcode
99201	K01x200	Nephrotic syndrome in malaria	Nephrotic syndrome	Renal Disease		CPRD	Medcode
58750	K01x300	Nephrotic syndrome in polyarteritis nodosa	Nephrotic syndrome	Renal Disease		CPRD	Medcode
47672	K01x400	Nephrotic syndrome in systemic lupus erythematosus	Nephrotic syndrome	Renal Disease		CPRD	Medcode
22205	K01x411	Lupus nephritis	Nephrotic syndrome	Renal Disease		CPRD	Medcode
94373	K01y.00	Nephrotic syndrome with other pathological kidney lesions	Nephrotic syndrome	Renal Disease		CPRD	Medcode
27427	K01z.00	Nephrotic syndrome NOS	Nephrotic syndrome	Renal Disease		CPRD	Medcode
7804	K02..00	Chronic glomerulonephritis	Chronic glomerulonephritis	Renal Disease		CPRD	Medcode
10647	K02..11	Nephritis - chronic	Chronic glomerulonephritis	Renal Disease		CPRD	Medcode
11875	K02..12	Nephropathy - chronic	Chronic glomerulonephritis	Renal Disease		CPRD	Medcode
82577	K020		Chronic glomerulonephritis	Renal Disease		CPRD	Medcode
58394	K020 L		Chronic glomerulonephritis	Renal Disease		CPRD	Medcode
34998	K020.00	Chronic proliferative glomerulonephritis	Chronic glomerulonephritis	Renal Disease		CPRD	Medcode
85590	K0201		Chronic glomerulonephritis	Renal Disease		CPRD	Medcode
87429	K0202		Chronic glomerulonephritis	Renal Disease		CPRD	Medcode
88097	K0202C		Chronic glomerulonephritis	Renal Disease		CPRD	Medcode
90750	K021		Chronic glomerulonephritis	Renal Disease		CPRD	Medcode
10809	K021.00	Chronic membranous glomerulonephritis	Chronic glomerulonephritis	Renal Disease		CPRD	Medcode
90627	K0211		Chronic glomerulonephritis	Renal Disease		CPRD	Medcode
77656	K022		Chronic glomerulonephritis	Renal Disease		CPRD	Medcode
77655	K022 F		Chronic glomerulonephritis	Renal Disease		CPRD	Medcode
85767	K022 G		Chronic glomerulonephritis	Renal Disease		CPRD	Medcode
85616	K022 LS		Chronic glomerulonephritis	Renal Disease		CPRD	Medcode
61494	K022.00	Chronic membranoproliferative glomerulonephritis	Chronic glomerulonephritis	Renal Disease		CPRD	Medcode
92704	K0222		Chronic glomerulonephritis	Renal Disease		CPRD	Medcode
65064	K023.00	Chronic rapidly progressive glomerulonephritis	Chronic glomerulonephritis	Renal Disease		CPRD	Medcode
84809	K0231		Chronic glomerulonephritis	Renal Disease		CPRD	Medcode
87760	K0231A		Chronic glomerulonephritis	Renal Disease		CPRD	Medcode
75785	K0231AA		Chronic glomerulonephritis	Renal Disease		CPRD	Medcode
74523	K0231D		Chronic glomerulonephritis	Renal Disease		CPRD	Medcode
58449	K0231DA		Chronic glomerulonephritis	Renal Disease		CPRD	Medcode
90056	K0231FH		Chronic glomerulonephritis	Renal Disease		CPRD	Medcode
85730	K0231L		Chronic glomerulonephritis	Renal Disease		CPRD	Medcode
101387	K024.00	Thin basement membrane disease	Chronic glomerulonephritis	Renal Disease		CPRD	Medcode
82659	K025		Chronic glomerulonephritis	Renal Disease		CPRD	Medcode
85370	K026		Chronic glomerulonephritis	Renal Disease		CPRD	Medcode
82515	K027		Chronic glomerulonephritis	Renal Disease		CPRD	Medcode
81211	K027 AA		Chronic glomerulonephritis	Renal Disease		CPRD	Medcode
82338	K027 C		Chronic glomerulonephritis	Renal Disease		CPRD	Medcode
83667	K027 CM		Chronic glomerulonephritis	Renal Disease		CPRD	Medcode
80162	K027 H		Chronic glomerulonephritis	Renal Disease		CPRD	Medcode
80670	K028		Chronic glomerulonephritis	Renal Disease		CPRD	Medcode
75782	K0281		Chronic glomerulonephritis	Renal Disease		CPRD	Medcode
95212	K0282		Chronic glomerulonephritis	Renal Disease		CPRD	Medcode
76252	K0282CI		Chronic glomerulonephritis	Renal Disease		CPRD	Medcode
92760	K0282FH		Chronic glomerulonephritis	Renal Disease		CPRD	Medcode
58319	K0282N		Chronic glomerulonephritis	Renal Disease		CPRD	Medcode
88710	K0282NT		Chronic glomerulonephritis	Renal Disease		CPRD	Medcode
58221	K029		Chronic glomerulonephritis	Renal Disease		CPRD	Medcode
79605	K029 H		Chronic glomerulonephritis	Renal Disease		CPRD	Medcode
88800	K0291		Chronic glomerulonephritis	Renal Disease		CPRD	Medcode
90139	K0295		Chronic glomerulonephritis	Renal Disease		CPRD	Medcode
89906	K0296		Chronic glomerulonephritis	Renal Disease		CPRD	Medcode
60960	K02y.00	Other chronic glomerulonephritis	Chronic glomerulonephritis	Renal Disease		CPRD	Medcode
97758	K02y000	Chronic glomerulonephritis + diseases EC	Chronic glomerulonephritis	Renal Disease		CPRD	Medcode
4669	K02y200	Chronic focal glomerulonephritis	Chronic glomerulonephritis	Renal Disease		CPRD	Medcode
65400	K02y300	Chronic diffuse glomerulonephritis	Chronic glomerulonephritis	Renal Disease		CPRD	Medcode
63615	K02yz00	Other chronic glomerulonephritis NOS	Chronic glomerulonephritis	Renal Disease		CPRD	Medcode
15097	K02z.00	Chronic glomerulonephritis NOS	Chronic glomerulonephritis	Renal Disease		CPRD	Medcode
33580	K03..00	Nephritis and nephropathy unspecified	Nephritis and nephropathy unspecified	Renal Disease		CPRD	Medcode
4850	K03..11	Nephritis and nephropathy unspecified	Nephritis and nephropathy unspecified	Renal Disease		CPRD	Medcode
11873	K03..12	Nephropathy, unspecified	Nephritis and nephropathy unspecified	Renal Disease		CPRD	Medcode
16008	K030.00	Proliferative nephritis unspecified	Nephritis and nephropathy unspecified	Renal Disease		CPRD	Medcode
5291	K031.00	Membranous nephritis unspecified	Nephritis and nephropathy unspecified	Renal Disease		CPRD	Medcode
80690	K032		Nephritis and nephropathy unspecified	Renal Disease		CPRD	Medcode
12465	K032.00	Membranoproliferative nephritis unspecified	Nephritis and nephropathy unspecified	Renal Disease		CPRD	Medcode
67995	K032000	Focal membranoproliferative glomerulonephritis	Nephritis and nephropathy unspecified	Renal Disease		CPRD	Medcode
7164	K032100	Recurrent benign haematuria syndrome	Haematuria	Haematuria		CPRD	Medcode
7164	K032100	Recurrent benign haematuria syndrome	Nephritis and nephropathy unspecified	Renal Disease		CPRD	Medcode
107814	K032200	Focal glomerulon + focal recurr macroscop glomerulonephritis	Nephritis and nephropathy unspecified	Renal Disease		CPRD	Medcode
62868	K032300	Anaphylactoid glomerulonephritis	Nephritis and nephropathy unspecified	Renal Disease		CPRD	Medcode
24384	K032400	Familial glomerulonephritis in Alport's syndrome	Nephritis and nephropathy unspecified	Renal Disease		CPRD	Medcode
57072	K032500	Other familial glomerulonephritis	Nephritis and nephropathy unspecified	Renal Disease		CPRD	Medcode
21423	K032600	Berger's IgA or IgG nephropathy	Nephritis and nephropathy unspecified	Renal Disease		CPRD	Medcode
67193	K032y00	Nephritis unsp+OS membranoprolif glomerulonephritis lesion	Nephritis and nephropathy unspecified	Renal Disease		CPRD	Medcode
50305	K032y11	Hypocomplementaemic persistent glomerulonephritis NEC	Nephritis and nephropathy unspecified	Renal Disease		CPRD	Medcode
111029	K032y12	Lobular glomerulonephritis NEC	Nephritis and nephropathy unspecified	Renal Disease		CPRD	Medcode
36342	K032y13	Mesangioproliferative glomerulonephritis NEC	Nephritis and nephropathy unspecified	Renal Disease		CPRD	Medcode
41881	K032y14	Mesangiocapillary glomerulonephritis NEC	Nephritis and nephropathy unspecified	Renal Disease		CPRD	Medcode
97388	K032y15	Mixed membranous and proliferative glomerulonephritis NEC	Nephritis and nephropathy unspecified	Renal Disease		CPRD	Medcode
94350	K032z00	Nephritis unsp+membranoprolif glomerulonephritis lesion NOS	Nephritis and nephropathy unspecified	Renal Disease		CPRD	Medcode
58164	K033.00	Rapidly progressive nephritis unspecified	Nephritis and nephropathy unspecified	Renal Disease		CPRD	Medcode
41676	K034.00	Renal cortical necrosis unspecified	Nephritis and nephropathy unspecified	Renal Disease		CPRD	Medcode
45867	K035.00	Renal medullary necrosis unspecified	Nephritis and nephropathy unspecified	Renal Disease		CPRD	Medcode
78165	K0351		Nephritis and nephropathy unspecified	Renal Disease		CPRD	Medcode
87448	K036		Nephritis and nephropathy unspecified	Renal Disease		CPRD	Medcode
74736	K036 AB		Nephritis and nephropathy unspecified	Renal Disease		CPRD	Medcode
111751	K036.00	Cryoglobulinaemic glomerulonephritis	Nephritis and nephropathy unspecified	Renal Disease		CPRD	Medcode
58263	K0363		Nephritis and nephropathy unspecified	Renal Disease		CPRD	Medcode
95248	K037		Nephritis and nephropathy unspecified	Renal Disease		CPRD	Medcode
79630	K037 AA		Nephritis and nephropathy unspecified	Renal Disease		CPRD	Medcode
82218	K037 AB		Nephritis and nephropathy unspecified	Renal Disease		CPRD	Medcode
95272	K0372		Nephritis and nephropathy unspecified	Renal Disease		CPRD	Medcode
82712	K039 AB		Nephritis and nephropathy unspecified	Renal Disease		CPRD	Medcode
23990	K03T.00	Tubulo-interstit nephritis, not specif as acute or chron	Nephritis and nephropathy unspecified	Renal Disease		CPRD	Medcode
36125	K03U.00	Unspecif nephr synd, diff concentric glomerulonephritis	Nephritis and nephropathy unspecified	Renal Disease		CPRD	Medcode
60128	K03V.00	Unspecified nephritic syndrome, dense deposit disease	Nephritis and nephropathy unspecified	Renal Disease		CPRD	Medcode
62520	K03W.00	Unsp nephrit synd, diff endocap prolif glomerulonephritis	Nephritis and nephropathy unspecified	Renal Disease		CPRD	Medcode
30301	K03X.00	Unsp nephrit synd, diff mesang prolif glomerulonephritis	Nephritis and nephropathy unspecified	Renal Disease		CPRD	Medcode
35065	K03y.00	Other nephritis and nephrosis unspecified	Nephritis and nephropathy unspecified	Renal Disease		CPRD	Medcode
27335	K03y000	Other nephritis and nephrosis in diseases EC	Nephritis and nephropathy unspecified	Renal Disease		CPRD	Medcode
34669	K03y200	Other interstitial nephritis	Nephritis and nephropathy unspecified	Renal Disease		CPRD	Medcode
44055	K03yz00	Other nephritis and nephrosis NOS	Nephritis and nephropathy unspecified	Renal Disease		CPRD	Medcode
5182	K03z.00	Unspecified glomerulonephritis NOS	Nephritis and nephropathy unspecified	Renal Disease		CPRD	Medcode
2266	K04..00	Acute renal failure	Acute renal failure	Renal Disease		CPRD	Medcode
105739	K04..11	ARF - Acute renal failure	Acute renal failure	Renal Disease		CPRD	Medcode
105238	K04..12	Acute kidney injury	Acute renal failure	Renal Disease		CPRD	Medcode
82403	K040		Acute renal failure	Renal Disease		CPRD	Medcode
89502	K040 AP		Acute renal failure	Renal Disease		CPRD	Medcode
10837	K040.00	Acute renal tubular necrosis	Acute renal failure	Renal Disease		CPRD	Medcode
105685	K040.11	ATN - Acute tubular necrosis	Acute renal failure	Renal Disease		CPRD	Medcode
85865	K0401		Acute renal failure	Renal Disease		CPRD	Medcode
89977	K0402		Acute renal failure	Renal Disease		CPRD	Medcode
81325	K0403R		Acute renal failure	Renal Disease		CPRD	Medcode
80864	K041		Acute renal failure	Renal Disease		CPRD	Medcode
46242	K041.00	Acute renal cortical necrosis	Acute renal failure	Renal Disease		CPRD	Medcode
58283	K0411		Acute renal failure	Renal Disease		CPRD	Medcode
82680	K0411A		Acute renal failure	Renal Disease		CPRD	Medcode
84207	K0411FH		Acute renal failure	Renal Disease		CPRD	Medcode
87271	K0413A		Acute renal failure	Renal Disease		CPRD	Medcode
31369	K042.00	Acute renal medullary necrosis	Acute renal failure	Renal Disease		CPRD	Medcode
31402	K042.11	Necrotising renal papillitis	Acute renal failure	Renal Disease		CPRD	Medcode
91493	K043		Acute renal failure	Renal Disease		CPRD	Medcode
82770	K043 AA		Acute renal failure	Renal Disease		CPRD	Medcode
57919	K043.00	Acute drug-induced renal failure	Acute renal failure	Renal Disease		CPRD	Medcode
104857	K043000	Acute renal failure due to ACE inhibitor	Acute renal failure	Renal Disease		CPRD	Medcode
108103	K043100	Acute renal failure induced by aminoglycoside	Acute renal failure	Renal Disease		CPRD	Medcode
109215	K043300	Acute renal failure induced by cyclosporin A	Acute renal failure	Renal Disease		CPRD	Medcode
107241	K043400	Acute renal failure induced by non-steroid anti-inflamm drug	Acute renal failure	Renal Disease		CPRD	Medcode
97198	K044.00	Acute renal failure due to urinary obstruction	Acute renal failure	Renal Disease		CPRD	Medcode
84095	K045		Acute renal failure	Renal Disease		CPRD	Medcode
105209	K045.00	Acute renal failure due to non-traumatic rhabdomyolysis	Acute renal failure	Renal Disease		CPRD	Medcode
92193	K046		Acute renal failure	Renal Disease		CPRD	Medcode
109518	K046.00	Acute renal failure induced by toxin	Acute renal failure	Renal Disease		CPRD	Medcode
89745	K0462		Acute renal failure	Renal Disease		CPRD	Medcode
84559	K0462AA		Acute renal failure	Renal Disease		CPRD	Medcode
86368	K0463		Acute renal failure	Renal Disease		CPRD	Medcode
81809	K0463LN		Acute renal failure	Renal Disease		CPRD	Medcode
58443	K048		Acute renal failure	Renal Disease		CPRD	Medcode
82013	K0481		Acute renal failure	Renal Disease		CPRD	Medcode
78647	K0481AA		Acute renal failure	Renal Disease		CPRD	Medcode
77108	K049		Acute renal failure	Renal Disease		CPRD	Medcode
112493	K049.00	Acute renal failure induced by radiographic contrast media	Acute renal failure	Renal Disease		CPRD	Medcode
105267	K04B.00	Acute renal failure due to traumatic rhabdomyolysis	Acute renal failure	Renal Disease		CPRD	Medcode
106649	K04C.00	Acute kidney injury stage 1	Acute renal failure	Renal Disease		CPRD	Medcode
107178	K04D.00	Acute kidney injury stage 2	Acute renal failure	Renal Disease		CPRD	Medcode
106728	K04E.00	Acute kidney injury stage 3	Acute renal failure	Renal Disease		CPRD	Medcode
35235	K04y.00	Other acute renal failure	Acute renal failure	Renal Disease		CPRD	Medcode
25582	K04z.00	Acute renal failure NOS	Acute renal failure	Renal Disease		CPRD	Medcode
512	K05..00	Chronic renal failure	Chronic renal failure	Renal Disease		CPRD	Medcode
10081	K05..11	Chronic uraemia	Chronic renal failure	Renal Disease		CPRD	Medcode
53852	K05..12	End stage renal failure	Chronic renal failure	Renal Disease		CPRD	Medcode
104981	K05..13	Chronic kidney disease	Chronic renal failure	Renal Disease		CPRD	Medcode
6712	K050.00	End stage renal failure	Chronic renal failure	Renal Disease		CPRD	Medcode
105392	K051.00	Chronic kidney disease stage 1	Chronic renal failure	Renal Disease		CPRD	Medcode
95281	K052 AA		Chronic renal failure	Renal Disease		CPRD	Medcode
105383	K052.00	Chronic kidney disease stage 2	Chronic renal failure	Renal Disease		CPRD	Medcode
92482	K0523		Chronic renal failure	Renal Disease		CPRD	Medcode
104619	K053.00	Chronic kidney disease stage 3	Chronic renal failure	Renal Disease		CPRD	Medcode
82224	K0531H		Chronic renal failure	Renal Disease		CPRD	Medcode
87684	K0532H		Chronic renal failure	Renal Disease		CPRD	Medcode
81989	K0533		Chronic renal failure	Renal Disease		CPRD	Medcode
79683	K0533H		Chronic renal failure	Renal Disease		CPRD	Medcode
104963	K054.00	Chronic kidney disease stage 4	Chronic renal failure	Renal Disease		CPRD	Medcode
88443	K0541		Chronic renal failure	Renal Disease		CPRD	Medcode
87478	K055 A		Chronic renal failure	Renal Disease		CPRD	Medcode
87415	K055 BT		Chronic renal failure	Renal Disease		CPRD	Medcode
90725	K055 C		Chronic renal failure	Renal Disease		CPRD	Medcode
87314	K055 G		Chronic renal failure	Renal Disease		CPRD	Medcode
80757	K055 L		Chronic renal failure	Renal Disease		CPRD	Medcode
105151	K055.00	Chronic kidney disease stage 5	Chronic renal failure	Renal Disease		CPRD	Medcode
81843	K0553A		Chronic renal failure	Renal Disease		CPRD	Medcode
85638	K057		Chronic renal failure	Renal Disease		CPRD	Medcode
82028	K0591		Chronic renal failure	Renal Disease		CPRD	Medcode
350	K06..00	Renal failure unspecified	Renal failure unspecified	Renal Disease		CPRD	Medcode
4809	K06..11	Uraemia NOS	Renal failure unspecified	Renal Disease		CPRD	Medcode
107771	K06..12	Kidney failure unspecified	Renal failure unspecified	Renal Disease		CPRD	Medcode
11787	K060.00	Renal impairment	Renal failure unspecified	Renal Disease		CPRD	Medcode
6842	K060.11	Impaired renal function	Renal failure unspecified	Renal Disease		CPRD	Medcode
75353	K061 H		Renal failure unspecified	Renal Disease		CPRD	Medcode
86534	K061 P		Renal failure unspecified	Renal Disease		CPRD	Medcode
82054	K063 AA		Renal failure unspecified	Renal Disease		CPRD	Medcode
89957	K063 B		Renal failure unspecified	Renal Disease		CPRD	Medcode
87383	K0633		Renal failure unspecified	Renal Disease		CPRD	Medcode
86253	K0633AA		Renal failure unspecified	Renal Disease		CPRD	Medcode
88191	K065		Renal failure unspecified	Renal Disease		CPRD	Medcode
85423	K066		Renal failure unspecified	Renal Disease		CPRD	Medcode
86316	K067		Renal failure unspecified	Renal Disease		CPRD	Medcode
93112	K068		Renal failure unspecified	Renal Disease		CPRD	Medcode
26220	K07..00	Renal sclerosis unspecified	Renal sclerosis unspecified	Renal Disease		CPRD	Medcode
2304	K070.00	Atrophy of kidney	Renal sclerosis unspecified	Renal Disease		CPRD	Medcode
58317	K071		Renal sclerosis unspecified	Renal Disease		CPRD	Medcode
58259	K071 B		Renal sclerosis unspecified	Renal Disease		CPRD	Medcode
81676	K071 C		Renal sclerosis unspecified	Renal Disease		CPRD	Medcode
90797	K071 D		Renal sclerosis unspecified	Renal Disease		CPRD	Medcode
22876	K071.00	Renal fibrosis	Renal sclerosis unspecified	Renal Disease		CPRD	Medcode
86710	K0711		Renal sclerosis unspecified	Renal Disease		CPRD	Medcode
80605	K0712		Renal sclerosis unspecified	Renal Disease		CPRD	Medcode
76531	K0712C		Renal sclerosis unspecified	Renal Disease		CPRD	Medcode
88520	K0712T		Renal sclerosis unspecified	Renal Disease		CPRD	Medcode
88606	K0714		Renal sclerosis unspecified	Renal Disease		CPRD	Medcode
92765	K0714FH		Renal sclerosis unspecified	Renal Disease		CPRD	Medcode
76530	K0715		Renal sclerosis unspecified	Renal Disease		CPRD	Medcode
81322	K0716		Renal sclerosis unspecified	Renal Disease		CPRD	Medcode
58241	K072		Renal sclerosis unspecified	Renal Disease		CPRD	Medcode
7190	K072.00	Glomerulosclerosis	Renal sclerosis unspecified	Renal Disease		CPRD	Medcode
74511	K0721		Renal sclerosis unspecified	Renal Disease		CPRD	Medcode
92764	K0721FH		Renal sclerosis unspecified	Renal Disease		CPRD	Medcode
89292	K0722		Renal sclerosis unspecified	Renal Disease		CPRD	Medcode
92063	K074 A		Renal sclerosis unspecified	Renal Disease		CPRD	Medcode
83115	K075		Renal sclerosis unspecified	Renal Disease		CPRD	Medcode
85363	K076		Renal sclerosis unspecified	Renal Disease		CPRD	Medcode
90131	K076 C		Renal sclerosis unspecified	Renal Disease		CPRD	Medcode
79186	K076 EC		Renal sclerosis unspecified	Renal Disease		CPRD	Medcode
92787	K076 FH		Renal sclerosis unspecified	Renal Disease		CPRD	Medcode
81868	K0761		Renal sclerosis unspecified	Renal Disease		CPRD	Medcode
83953	K077		Renal sclerosis unspecified	Renal Disease		CPRD	Medcode
84960	K078		Renal sclerosis unspecified	Renal Disease		CPRD	Medcode
4480	K07z.00	Renal sclerosis NOS	Renal sclerosis unspecified	Renal Disease		CPRD	Medcode
8919	K08..00	Impaired renal function disorder	Impaired renal function disorder	Renal Disease		CPRD	Medcode
29638	K080.00	Renal osteodystrophy	Impaired renal function disorder	Renal Disease		CPRD	Medcode
68114	K080000	Phosphate-losing tubular disorders	Impaired renal function disorder	Renal Disease		CPRD	Medcode
80581	K0801		Impaired renal function disorder	Renal Disease		CPRD	Medcode
34648	K080100	Renal dwarfism	Impaired renal function disorder	Renal Disease		CPRD	Medcode
80688	K0801C		Impaired renal function disorder	Renal Disease		CPRD	Medcode
87036	K0802		Impaired renal function disorder	Renal Disease		CPRD	Medcode
50728	K080200	Renal infantilism	Impaired renal function disorder	Renal Disease		CPRD	Medcode
66062	K080300	Renal rickets	Impaired renal function disorder	Renal Disease		CPRD	Medcode
92040	K0806C		Impaired renal function disorder	Renal Disease		CPRD	Medcode
77770	K0806G		Impaired renal function disorder	Renal Disease		CPRD	Medcode
34637	K080z00	Renal osteodystrophy NOS	Impaired renal function disorder	Renal Disease		CPRD	Medcode
81894	K081		Impaired renal function disorder	Renal Disease		CPRD	Medcode
30310	K081.00	Nephrogenic diabetes insipidus	Impaired renal function disorder	Renal Disease		CPRD	Medcode
110481	K081000	Acquired nephrogenic diabetes insipidus	Impaired renal function disorder	Renal Disease		CPRD	Medcode
89093	K082 AA		Impaired renal function disorder	Renal Disease		CPRD	Medcode
82574	K0824		Impaired renal function disorder	Renal Disease		CPRD	Medcode
74499	K0828		Impaired renal function disorder	Renal Disease		CPRD	Medcode
76483	K084		Impaired renal function disorder	Renal Disease		CPRD	Medcode
84485	K084 N		Impaired renal function disorder	Renal Disease		CPRD	Medcode
77797	K0852		Impaired renal function disorder	Renal Disease		CPRD	Medcode
79610	K0852C		Impaired renal function disorder	Renal Disease		CPRD	Medcode
80290	K0854C		Impaired renal function disorder	Renal Disease		CPRD	Medcode
92448	K0854L		Impaired renal function disorder	Renal Disease		CPRD	Medcode
81215	K0854N		Impaired renal function disorder	Renal Disease		CPRD	Medcode
81738	K0891		Impaired renal function disorder	Renal Disease		CPRD	Medcode
95229	K0892AA		Impaired renal function disorder	Renal Disease		CPRD	Medcode
39840	K08y.00	Other impaired renal function disorder	Impaired renal function disorder	Renal Disease		CPRD	Medcode
56939	K08y000	Hypokalaemic nephropathy	Impaired renal function disorder	Renal Disease		CPRD	Medcode
17339	K08y100	Secondary hyperparathyroidism	Impaired renal function disorder	Renal Disease		CPRD	Medcode
41013	K08y300	Renal function impairment with growth failure	Impaired renal function disorder	Renal Disease		CPRD	Medcode
5072	K08y400	Renal tubular acidosis	Impaired renal function disorder	Renal Disease		CPRD	Medcode
110983	K08y412	Renal tubular acidaemia	Impaired renal function disorder	Renal Disease		CPRD	Medcode
9379	K08y500	Acute interstitial nephritis	Impaired renal function disorder	Renal Disease		CPRD	Medcode
107761	K08y511	AIN - Acute interstitial nephritis	Impaired renal function disorder	Renal Disease		CPRD	Medcode
110716	K08y512	ATIN - Acute tubulo-interstitial nephritis	Impaired renal function disorder	Renal Disease		CPRD	Medcode
105751	K08y513	Acute tubulo-interstitial nephritis	Impaired renal function disorder	Renal Disease		CPRD	Medcode
104954	K08y700	Acute infective interstitial nephritis	Impaired renal function disorder	Renal Disease		CPRD	Medcode
105644	K08y900	Classic distal renal tubular acidosis	Impaired renal function disorder	Renal Disease		CPRD	Medcode
105302	K08yA00	Proteinuric diabetic nephropathy	Impaired renal function disorder	Renal Disease		CPRD	Medcode
107881	K08yA11	Clinical diabetic nephropathy	Impaired renal function disorder	Renal Disease		CPRD	Medcode
111300	K08yB00	Hyperkalaemic renal tubular acidosis	Impaired renal function disorder	Renal Disease		CPRD	Medcode
111509	K08yB11	Type IV renal tubular acidosis	Impaired renal function disorder	Renal Disease		CPRD	Medcode
105829	K08yD00	Distal renal tubular acidosis	Impaired renal function disorder	Renal Disease		CPRD	Medcode
105967	K08yF00	Inherited renal tubule insuffic with cholestatic jaundice	Impaired renal function disorder	Renal Disease		CPRD	Medcode
107849	K08yG00	Specific renal tubule transport defect	Impaired renal function disorder	Renal Disease		CPRD	Medcode
50804	K08yz00	Other impaired renal function disorder NOS	Impaired renal function disorder	Renal Disease		CPRD	Medcode
48475	K08yz11	Renal acidaemia	Impaired renal function disorder	Renal Disease		CPRD	Medcode
25980	K08z.00	Impaired renal function disorder NOS	Impaired renal function disorder	Renal Disease		CPRD	Medcode
7154	K09..00	Small kidney of unknown cause	Small kidney of unknown cause	Renal Disease		CPRD	Medcode
43919	K090.00	Unilateral small kidney	Small kidney of unknown cause	Renal Disease		CPRD	Medcode
64507	K090000	Atrophy of kidney	Small kidney of unknown cause	Renal Disease		CPRD	Medcode
105369	K090100	Unilateral small kidney with contralateral hypertrophy	Small kidney of unknown cause	Renal Disease		CPRD	Medcode
38774	K091.00	Bilateral small kidneys	Small kidney of unknown cause	Renal Disease		CPRD	Medcode
38768	K09z.00	Small kidneys unspecified	Small kidney of unknown cause	Renal Disease		CPRD	Medcode
8668	K0A..00	Glomerular disease	Glomerular disease	Renal Disease		CPRD	Medcode
31581	K0A0.00	Acute nephritic syndrome	Glomerular disease	Renal Disease		CPRD	Medcode
100558	K0A0000	Acute nephritic syndrome, minor glomerular abnormality	Glomerular disease	Renal Disease		CPRD	Medcode
66136	K0A0100	Acute nephritic syndrome, focal+segmental glomerular lesions	Glomerular disease	Renal Disease		CPRD	Medcode
66503	K0A0200	Acute nephritic syn, diffuse membranous glomerulonephritis	Glomerular disease	Renal Disease		CPRD	Medcode
55389	K0A0300	Acut neph syn, diffuse mesangial prolifrative glomnephritis	Glomerular disease	Renal Disease		CPRD	Medcode
101358	K0A0400	Ac neph syn difus endocaplry prolifrative glomerulonephritis	Glomerular disease	Renal Disease		CPRD	Medcode
54312	K0A0500	Acute neph syn, diffuse mesangiocapillary glomerulonephritis	Glomerular disease	Renal Disease		CPRD	Medcode
99685	K0A0600	Acute nephritic syndrome, dense deposit disease	Glomerular disease	Renal Disease		CPRD	Medcode
61814	K0A0700	Acute nephrotic syndrm diffuse crescentic glomerulonephritis	Glomerular disease	Renal Disease		CPRD	Medcode
71174	K0A1.00	Rapidly progressive nephritic syndrome	Glomerular disease	Renal Disease		CPRD	Medcode
97734	K0A1100	Rapid progres nephritic syn focal+segmental glomerulr lesion	Glomerular disease	Renal Disease		CPRD	Medcode
41285	K0A1200	Rapid progres neph syn diffuse membranous glomerulonephritis	Glomerular disease	Renal Disease		CPRD	Medcode
58060	K0A1300	Rpd prog neph syn df mesangial prolifratv glomerulonephritis	Glomerular disease	Renal Disease		CPRD	Medcode
109945	K0A1400	Rapid progres neph syn df endocapilary prolifv glomnephritis	Glomerular disease	Renal Disease		CPRD	Medcode
50200	K0A1600	Rapid progressive nephritic syndrome, dense deposit disease	Glomerular disease	Renal Disease		CPRD	Medcode
62320	K0A1700	Rapid progres nephritic syn df crescentic glomerulonephritis	Glomerular disease	Renal Disease		CPRD	Medcode
17060	K0A2.00	Recurrent and persistent haematuria	Recurrent and persistent haematuria	Recurrent and persistent haematuria		CPRD	Medcode
17060	K0A2.00	Recurrent and persistent haematuria	Recurrent and persistent haematuria	Renal Disease		CPRD	Medcode
95546	K0A2000	Recurrent+persistnt haematuria minor glomerular abnormality	Haematuria	Haematuria		CPRD	Medcode
95546	K0A2000	Recurrent+persistnt haematuria minor glomerular abnormality	Glomerular disease	Renal Disease		CPRD	Medcode
68364	K0A2100	Recur+persist haematuria, focal+segmental glomerular lesions	Haematuria	Haematuria		CPRD	Medcode
68364	K0A2100	Recur+persist haematuria, focal+segmental glomerular lesions	Glomerular disease	Renal Disease		CPRD	Medcode
61317	K0A2200	Recur+persist haematuria difus membranous glomerulonephritis	Haematuria	Haematuria		CPRD	Medcode
61317	K0A2200	Recur+persist haematuria difus membranous glomerulonephritis	Glomerular disease	Renal Disease		CPRD	Medcode
49642	K0A2300	Recur+persist haemuria df mesangial prolif glomerulnephritis	Glomerular disease	Renal Disease		CPRD	Medcode
60484	K0A2500	Recur+persist hmuria df mesangiocapilary glomerulonephritis	Glomerular disease	Renal Disease		CPRD	Medcode
44541	K0A2600	Recurrent and persistent haematuria, dense deposit disease	Recurrent and persistent haematuria	Recurrent and persistent haematuria		CPRD	Medcode
44541	K0A2600	Recurrent and persistent haematuria, dense deposit disease	Recurrent and persistent haematuria	Renal Disease		CPRD	Medcode
60856	K0A2700	Recur+persist haematuria difus crescentic glomerulonephritis	Haematuria	Haematuria		CPRD	Medcode
60856	K0A2700	Recur+persist haematuria difus crescentic glomerulonephritis	Glomerular disease	Renal Disease		CPRD	Medcode
85659	K0A2800	IgA nephropathy	Glomerular disease	Renal Disease		CPRD	Medcode
21297	K0A3.00	Chronic nephritic syndrome	Glomerular disease	Renal Disease		CPRD	Medcode
66505	K0A3000	Chronic nephritic syndrome, minor glomerular abnormality	Glomerular disease	Renal Disease		CPRD	Medcode
40413	K0A3100	Chronic nephritic syndrm focal+segmental glomerular lesions	Glomerular disease	Renal Disease		CPRD	Medcode
57168	K0A3200	Chron nephritic syndrom difuse membranous glomerulonephritis	Glomerular disease	Renal Disease		CPRD	Medcode
56893	K0A3300	Chron neph syn difus mesangial prolifrtiv glomerulonephritis	Glomerular disease	Renal Disease		CPRD	Medcode
73026	K0A3500	Chronic neph syn difus mesangiocapillary glomerulonephritis	Glomerular disease	Renal Disease		CPRD	Medcode
60198	K0A3600	Chronic nephritic syndrome, dense deposit disease	Glomerular disease	Renal Disease		CPRD	Medcode
60857	K0A3700	Chronic nephritic syn diffuse crescentic glomerulonephritis	Glomerular disease	Renal Disease		CPRD	Medcode
43611	K0A4.00	Isolated proteinuria with specified morphological lesion	Glomerular disease	Renal Disease		CPRD	Medcode
44804	K0A4100	Isolatd proteinur/specifd morphlgcl les foc+seg glom lesn	Glomerular disease	Renal Disease		CPRD	Medcode
71964	K0A4200	Isolatd proteinur/specfd morphlgcl les df membrn glomneph	Glomerular disease	Renal Disease		CPRD	Medcode
66613	K0A4300	Isoltd prteinur/spcfd morph lesn df mesngl prolf glomneph	Glomerular disease	Renal Disease		CPRD	Medcode
61811	K0A4500	Isoltd prteinur+specfd morph les df mesangiocap glomnephr	Glomerular disease	Renal Disease		CPRD	Medcode
59992	K0A4W00	Isolated proteinuria, with unspecified morpholog changes	Glomerular disease	Renal Disease		CPRD	Medcode
101572	K0A4X00	Isolated proteinuria, with oth specif morpholog changes	Glomerular disease	Renal Disease		CPRD	Medcode
36205	K0A5.00	Hereditary nephropathy not elsewhere classified	Glomerular disease	Renal Disease		CPRD	Medcode
51113	K0A5000	Hereditary nephropathy NEC, minor glomerular abnormality	Glomerular disease	Renal Disease		CPRD	Medcode
41239	K0A5100	Hereditary nephropathy NEC,focal+segmnt glomerular lesion	Glomerular disease	Renal Disease		CPRD	Medcode
44270	K0A5200	Hereditry nephropathy NEC,difus membran glomerulnephritis	Glomerular disease	Renal Disease		CPRD	Medcode
58671	K0A5300	Heredtry nephrpthy NEC difus mesangial prolif glomnephrit	Glomerular disease	Renal Disease		CPRD	Medcode
103532	K0A5500	[X]Heredtry nephrpthy NEC difus mesangiocapilry glomneph	Glomerular disease	Renal Disease		CPRD	Medcode
91738	K0A5600	Hereditary nephropathy, NEC, dense deposit disease	Glomerular disease	Renal Disease		CPRD	Medcode
62980	K0A5X00	Hereditary nephropathy, unspecif morphological changes	Glomerular disease	Renal Disease		CPRD	Medcode
55548	K0A7.00	Glom disordr in blood diseas+disordr invlvg imun mechansm	Glomerular disease	Renal Disease		CPRD	Medcode
105859	K0A8.00	Rapidly progressive glomerulonephritis	Glomerular disease	Renal Disease		CPRD	Medcode
45523	K0B..00	Renal tubulo-interstitial disorders in diseases EC	Renal tubulo-interstitial disorders in diseases EC	Renal Disease		CPRD	Medcode
64622	K0B1.00	Renal tubulo-interstitial disorder/ neoplastic diseases	Renal tubulo-interstitial disorders in diseases EC	Renal Disease		CPRD	Medcode
45904	K0B2.00	Ren tub-interst disordr/blood dis+disordr inv immune mech	Renal tubulo-interstitial disorders in diseases EC	Renal Disease		CPRD	Medcode
67261	K0B4.00	Ren tub-interstitl disordr/systemc connectv tiss disorder	Renal tubulo-interstitial disorders in diseases EC	Renal Disease		CPRD	Medcode
41148	K0B4000	Renal tubulo-interstitial disorder in SLE	Renal tubulo-interstitial disorders in diseases EC	Renal Disease		CPRD	Medcode
48057	K0B5.00	Renal tubulo-interstitial disordrs in transplant rejectn	Renal tubulo-interstitial disorders in diseases EC	Renal Disease		CPRD	Medcode
99139	K0B6.00	Balkan nephropathy	Renal tubulo-interstitial disorders in diseases EC	Renal Disease		CPRD	Medcode
24736	K0C..00	Drug/heavy-metal-induced tubulo-interstitial and tub conditn	Drug/heavy-metal-induced tubulo-interstitial and tub conditn	Renal Disease		CPRD	Medcode
8607	K0C0.00	Analgesic nephropathy	Drug/heavy-metal-induced tubulo-interstitial and tub conditn	Renal Disease		CPRD	Medcode
41159	K0C1.00	Nephropathy induced by other drugs meds and biologl substncs	Drug/heavy-metal-induced tubulo-interstitial and tub conditn	Renal Disease		CPRD	Medcode
57784	K0C2.00	Nephropathy induced by unspec drug medicament or biol subs	Drug/heavy-metal-induced tubulo-interstitial and tub conditn	Renal Disease		CPRD	Medcode
50893	K0C4.00	Toxic nephropathy, not elsewhere classified	Drug/heavy-metal-induced tubulo-interstitial and tub conditn	Renal Disease		CPRD	Medcode
104532	K0C5.00	Acute drug-induced interstitial nephritis	Drug/heavy-metal-induced tubulo-interstitial and tub conditn	Renal Disease		CPRD	Medcode
105680	K0C6.00	Chronic lithium nephrotoxicity	Drug/heavy-metal-induced tubulo-interstitial and tub conditn	Renal Disease		CPRD	Medcode
8330	K0D..00	End-stage renal disease	End-stage renal disease	Renal Disease		CPRD	Medcode
100205	K0E..00	Acute-on-chronic renal failure	Acute-on-chronic renal failure	Renal Disease		CPRD	Medcode
107027	K0G..00	Sickle cell nephropathy	Sickle cell nephropathy	Renal Disease		CPRD	Medcode
105976	K0H..00	Acute scleroderma renal crisis	Acute scleroderma renal crisis	Renal Disease		CPRD	Medcode
107765	K0J..00	Renal disorders in systemic disease	Renal disorders in systemic disease	Renal Disease		CPRD	Medcode
107382	K0J0.00	Renal involvement in scleroderma	Renal disorders in systemic disease	Renal Disease		CPRD	Medcode
49150	K0y..00	Other specified nephritis, nephrosis or nephrotic syndrome	Other specified nephritis, nephrosis or nephrotic syndrome	Renal Disease		CPRD	Medcode
71624	K0y0.00	Late syphilis of kidney	Other specified nephritis, nephrosis or nephrotic syndrome	Renal Disease		CPRD	Medcode
15780	K0z..00	Nephritis, nephrosis and nephrotic syndrome NOS	Other specified nephritis, nephrosis or nephrotic syndrome	Renal Disease		CPRD	Medcode
34865	K1...00	Other urinary system diseases	Obstructive and reflux uropathy	Renal Disease		CPRD	Medcode
1805	K10..00	Infections of kidney	Other renal tubulo-interstitial diseases	Renal Disease		CPRD	Medcode
21017	K10..11	Renal infections	Other renal tubulo-interstitial diseases	Renal Disease		CPRD	Medcode
87920	K100		Chronic pyelonephritis	Renal Disease		CPRD	Medcode
4654	K100.00	Chronic pyelonephritis	Chronic pyelonephritis	Renal Disease		CPRD	Medcode
99631	K100000	Chronic pyelonephritis without medullary necrosis	Chronic pyelonephritis	Renal Disease		CPRD	Medcode
57568	K100100	Chronic pyelonephritis with medullary necrosis	Chronic pyelonephritis	Renal Disease		CPRD	Medcode
21158	K100200	Chronic pyelitis	Chronic pyelonephritis	Renal Disease		CPRD	Medcode
25055	K100300	Chronic pyonephrosis	Chronic pyelonephritis	Renal Disease		CPRD	Medcode
35360	K100400	Nonobstructive reflux-associated chronic pyelonephritis	Chronic pyelonephritis	Renal Disease		CPRD	Medcode
48855	K100500	Chronic obstructive pyelonephritis	Chronic pyelonephritis	Renal Disease		CPRD	Medcode
2939	K100600	Calculous pyelonephritis	Chronic pyelonephritis	Renal Disease		CPRD	Medcode
48111	K100z00	Chronic pyelonephritis NOS	Chronic pyelonephritis	Renal Disease		CPRD	Medcode
2546	K101.00	Acute pyelonephritis	Acute tubulo-interstitial nephritis	Renal Disease		CPRD	Medcode
64482	K101000	Acute pyeloneph-no medull.necr	Acute tubulo-interstitial nephritis	Renal Disease		CPRD	Medcode
14828	K101200	Acute pyelitis	Acute tubulo-interstitial nephritis	Renal Disease		CPRD	Medcode
47790	K101300	Acute pyonephrosis	Obstructive and reflux uropathy	Renal Disease		CPRD	Medcode
110092	K101400	Emphysematous pyelonephritis	Chronic tubulo-interstitial nephritis	Renal Disease		CPRD	Medcode
38698	K101z00	Acute pyelonephritis NOS	Acute tubulo-interstitial nephritis	Renal Disease		CPRD	Medcode
23772	K102.00	Renal and perinephric abscess	Other renal tubulo-interstitial diseases	Renal Disease		CPRD	Medcode
15357	K102000	Renal abscess	Other renal tubulo-interstitial diseases	Renal Disease		CPRD	Medcode
3610	K102100	Perinephric abscess	Other renal tubulo-interstitial diseases	Renal Disease		CPRD	Medcode
49212	K102200	Renal carbuncle	Other renal tubulo-interstitial diseases	Renal Disease		CPRD	Medcode
73412	K102z00	Renal/perinephric abscess NOS	Other renal tubulo-interstitial diseases	Renal Disease		CPRD	Medcode
38572	K104.00	Xanthogranuloma pyelonephritis	Chronic tubulo-interstitial nephritis	Renal Disease		CPRD	Medcode
106060	K105.00	Chr infective interst nephri	Chronic tubulo-interstitial nephritis	Renal Disease		CPRD	Medcode
53944	K10y.00	Pyelonephritis/pyonephr.unspec	Other renal tubulo-interstitial diseases	Renal Disease		CPRD	Medcode
1899	K10y000	Pyelonephritis unspecified	Tubulo-interstitial nephritis, not specified as acute or chronic	Renal Disease		CPRD	Medcode
1106	K10y100	Pyelitis unspecified	Tubulo-interstitial nephritis, not specified as acute or chronic	Renal Disease		CPRD	Medcode
14711	K10y200	Pyonephrosis unspecified	Obstructive and reflux uropathy	Renal Disease		CPRD	Medcode
95710	K10y300	Pyelonephritis + disease EC	Renal tubulo-interstitial disorders in diseases classified elsewhere	Renal Disease		CPRD	Medcode
71787	K10y400	Pyelitis + disease EC	Renal tubulo-interstitial disorders in diseases classified elsewhere	Renal Disease		CPRD	Medcode
59121	K10yz00	Pyelonephritis unspecif.NOS	Tubulo-interstitial nephritis, not specified as acute or chronic	Renal Disease		CPRD	Medcode
4255	K10z.00	Infection of kidney NOS	Other renal tubulo-interstitial diseases	Renal Disease		CPRD	Medcode
3277	K11..00	Hydronephrosis	Obstructive and reflux uropathy	Renal Disease		CPRD	Medcode
2420	K110.00	Hydrocalycosis	Obstructive and reflux uropathy	Renal Disease		CPRD	Medcode
17778	K111.00	Hydroureteronephrosis	Obstructive and reflux uropathy	Renal Disease		CPRD	Medcode
27592	K112.00	Hydrnph/ren+uretrl calcl obstn	Obstructive and reflux uropathy	Renal Disease		CPRD	Medcode
10410	K113.00	Hydronephrosis UPJ obstruction	Obstructive and reflux uropathy	Renal Disease		CPRD	Medcode
8522	K113.11	Hydronephrosis PUJ obstruction	Obstructive and reflux uropathy	Renal Disease		CPRD	Medcode
28159	K11X.00	Hydronephr+uret strict NEC	Obstructive and reflux uropathy	Renal Disease		CPRD	Medcode
27302	K11z.00	Hydronephrosis NOS	Obstructive and reflux uropathy	Renal Disease		CPRD	Medcode
36273	K13..00	Other kidney/ureter disorders	Obstructive and reflux uropathy	Renal Disease		CPRD	Medcode
3485	K133.00	Stricture of ureter	Obstructive and reflux uropathy	Renal Disease		CPRD	Medcode
48616	K133000	Postop.ureteric constriction	Obstructive and reflux uropathy	Renal Disease		CPRD	Medcode
4890	K133100	Pelviureteric junction strict.	Obstructive and reflux uropathy	Renal Disease		CPRD	Medcode
15835	K133z00	Stricture of ureter NOS	Obstructive and reflux uropathy	Renal Disease		CPRD	Medcode
6792	K134.00	Other ureteric obstruction	Obstructive and reflux uropathy	Renal Disease		CPRD	Medcode
15688	K134000	Idiopath.retroperiton.fibrosis	Obstructive and reflux uropathy	Renal Disease		CPRD	Medcode
2365	K134z00	Occlusion of ureter NOS	Obstructive and reflux uropathy	Renal Disease		CPRD	Medcode
31841	K135.00	Hydroureter	Obstructive and reflux uropathy	Renal Disease		CPRD	Medcode
2421	K137.00	Vesicoureteric reflux	Obstructive and reflux uropathy	Renal Disease		CPRD	Medcode
4443	K137.11	Ureteric reflux	Obstructive and reflux uropathy	Renal Disease		CPRD	Medcode
11992	K138.00	Vascular disorders of kidney	Hypertensive renal disease	Hypertension		CPRD	Medcode
11992	K138.00	Vascular disorders of kidney	Hypertensive renal disease	Renal Disease		CPRD	Medcode
10460	K138.11	Renal vascular disorders	Hypertensive renal disease	Hypertension		CPRD	Medcode
10460	K138.11	Renal vascular disorders	Hypertensive renal disease	Renal Disease		CPRD	Medcode
48086	K138100	Renal artery haemorrhage	Bleedings from urinary system	Bleedings from urinary system		CPRD	Medcode
106045	K138600	Renal vascular disease	Hypertensive renal disease	Hypertension		CPRD	Medcode
106045	K138600	Renal vascular disease	Hypertensive renal disease	Renal Disease		CPRD	Medcode
105492	K138700	Cholesterol embolus syndrome	Arterial embolism and thrombosis	Arterial embolism and thrombosis		CPRD	Medcode
15340	K138z00	Renal vascular disorders NOS	Hypertensive renal disease	Hypertension		CPRD	Medcode
15340	K138z00	Renal vascular disorders NOS	Hypertensive renal disease	Renal Disease		CPRD	Medcode
105746	K13C000	Chr cyclosporin A nephrotox	Drug- and heavy-metal-induced tubulo-interstitial and tubular condit	Renal Disease		CPRD	Medcode
105753	K13D.00	Calcific papillary necrosis	Acute renal failure	Renal Disease		CPRD	Medcode
44657	K13y.00	Other kidney/ureteric disorder	Obstructive and reflux uropathy	Renal Disease		CPRD	Medcode
11707	K13y400	Pyelectasia	Obstructive and reflux uropathy	Renal Disease		CPRD	Medcode
11436	K13z000	Non-functioning kidney	Unspecified kidney failure	Renal Disease		CPRD	Medcode
50097	K167.00	Haemorrhage into bladder wall	Bleedings from urinary system	Bleedings from urinary system		CPRD	Medcode
37250	K16y200	Bladder haemorrhage	Bleedings from urinary system	Bleedings from urinary system		CPRD	Medcode
9168	K19..00	Other urethra/urinary disorder	Obstructive and reflux uropathy	Renal Disease		CPRD	Medcode
8877	K196.00	Urinary obstruction unspecif.	Obstructive and reflux uropathy	Renal Disease		CPRD	Medcode
12095	K196.11	Obstructive uropathy, unspec	Obstructive and reflux uropathy	Renal Disease		CPRD	Medcode
507	K197.00	Haematuria	Haematuria	Haematuria		CPRD	Medcode
19361	K197.11	Traumatic haematuria	Haematuria	Haematuria		CPRD	Medcode
47228	K197.12	Essential haematuria	Haematuria	Haematuria		CPRD	Medcode
9651	K197000	Painless haematuria	Haematuria	Haematuria		CPRD	Medcode
20357	K197100	Painful haematuria	Haematuria	Haematuria		CPRD	Medcode
2784	K197200	Microscopic haematuria	Haematuria	Haematuria		CPRD	Medcode
7232	K197300	Frank haematuria	Haematuria	Haematuria		CPRD	Medcode
6901	K197400	Clot haematuria	Haematuria	Haematuria		CPRD	Medcode
105453	K197500	Benign familial haematuria	Recurrent and persistent haematuria	Recurrent and persistent haematuria		CPRD	Medcode
105453	K197500	Benign familial haematuria	Recurrent and persistent haematuria	Renal Disease		CPRD	Medcode
10880	K19C.00	Other obstruct+reflux uropathy	Obstructive and reflux uropathy	Renal Disease		CPRD	Medcode
12123	K19X.00	Obstrct+reflx uropathy,unsp	Obstructive and reflux uropathy	Renal Disease		CPRD	Medcode
48334	K19y.00	Other urinary tract disorders	Obstructive and reflux uropathy	Renal Disease		CPRD	Medcode
10118	K19y400	Bleeding from urethra	Bleedings from urinary system	Bleedings from urinary system		CPRD	Medcode
7733	K19y411	Urethral bleeding	Bleedings from urinary system	Bleedings from urinary system		CPRD	Medcode
7303	K19yw00	Disord urinary system,unspecif	Obstructive and reflux uropathy	Renal Disease		CPRD	Medcode
20288	K19yz00	Other urinary tract dis. NOS	Obstructive and reflux uropathy	Renal Disease		CPRD	Medcode
15787	K19z.00	Urethral/urinary tract dis.NOS	Obstructive and reflux uropathy	Renal Disease		CPRD	Medcode
53278	K1y..00	Urinary system diseases OS	Obstructive and reflux uropathy	Renal Disease		CPRD	Medcode
15525	K1z..00	Other urinary system dis. NOS	Obstructive and reflux uropathy	Renal Disease		CPRD	Medcode
23601	K221.00	Prostatic congestion or haemorrhage	Bleedings from urinary system	Bleedings from urinary system		CPRD	Medcode
K22.1%	K221%	Ulcer of oesophagus	Ulcer of oesophagus	GI Ulcer		HES	ICD10
48181	K221100	Prostatic haemorrhage	Bleedings from urinary system	Bleedings from urinary system		CPRD	Medcode
71783	K221z00	Prostatic congestion or haemorrhage NOS	Bleedings from urinary system	Bleedings from urinary system		CPRD	Medcode
K22.6%	K226%	Gastro-oesophageal laceration-haemorrhage syndrome	GI Bleeding	GI Bleeding		HES	ICD10
K25%	K25%	Gastric ulcer	Gastric ulcer	GI Ulcer		HES	ICD10
K25.0%	K250%	Acute gastric ulcer with hemorrhage	Acute GI Bleeding	Acute GI Bleeding		HES	ICD10
K25.2%	K252%	Gastric ulcer : acute with both haemorrhage and perforation	Acute GI Bleeding	Acute GI Bleeding		HES	ICD10
K25.4%	K254%	Gastric ulcer : chronic or unspecified with haemorrhage	Chronic GI Bleeding	Chronic GI Bleeding		HES	ICD10
K25.6%	K256%	Gastric ulcer : chronic or unspecified with both haemorrhage and perforation	Chronic GI Bleeding	Chronic GI Bleeding		HES	ICD10
K26%	K26%	Duodenal ulcer	Duodenal ulcer	GI Ulcer		HES	ICD10
K26.0%	K260%	Acute duodenal ulcer with hemorrhage	Acute GI Bleeding	Acute GI Bleeding		HES	ICD10
K26.2%	K262%	Duodenal ulcer : acute with both haemorrhage and perforation	Acute GI Bleeding	Acute GI Bleeding		HES	ICD10
K26.4	K264	Duodenal ulcer : chronic or unspecified with haemorrhage	Chronic GI Bleeding	Chronic GI Bleeding		HES	ICD10
K26.6	K266	Duodenal ulcer : chronic or unspecified with both haemorrhage and perforation	Chronic GI Bleeding	Chronic GI Bleeding		HES	ICD10
K27.0%	K27.0%	Acute peptic ulcer, site unspecified, with hemorrhage	Acute GI Bleeding	Acute GI Bleeding		HES	ICD10
K27%	K27%	Peptic ulcer, site unspecified	Peptic ulcer, site unspecified	GI Ulcer		HES	ICD10
K27.2%	K272%	Peptic ulcer, site unspecified : acute with both haemorrhage and perforation	Acute GI Bleeding	Acute GI Bleeding		HES	ICD10
K27.4%	K274%	Peptic ulcer, site unspecified : chronic or unspecified with haemorrhage	Chronic GI Bleeding	Chronic GI Bleeding		HES	ICD10
52186	K275200	Corpus cavernosum haemorrhage	Bleedings from urinary system	Bleedings from urinary system		CPRD	Medcode
K27.6%	K276%	Peptic ulcer, site unspecified : chronic or unspecified with both haemorrhage and perforation	Chronic GI Bleeding	Chronic GI Bleeding		HES	ICD10
K28%	K28%	Gastrojejunal ulcer	Gastrojejunal ulcer	GI Ulcer		HES	ICD10
K28.0%	K280%	Acute gastrojejunal ulcer with hemorrhage	Acute GI Bleeding	Acute GI Bleeding		HES	ICD10
K28.2%	K282%	Gastrojejunal ulcer : acute with both haemorrhage and perforation	Acute GI Bleeding	Acute GI Bleeding		HES	ICD10
K28.4%	K284%	Gastrojejunal ulcer : chronic or unspecified with haemorrhage	Chronic GI Bleeding	Chronic GI Bleeding		HES	ICD10
K28.6%	K286%	Gastrojejunal ulcer : chronic or unspecified with both haemorrhage and perforation	Chronic GI Bleeding	Chronic GI Bleeding		HES	ICD10
24324	K286100	Scrotal haemorrhage	Bleedings from urinary system	Bleedings from urinary system		CPRD	Medcode
49162	K286400	Testicular haemorrhage	Bleedings from urinary system	Bleedings from urinary system		CPRD	Medcode
16419	K286w00	Male genital haemorrhage NOS	Bleedings from urinary system	Bleedings from urinary system		CPRD	Medcode
K29.0%	K290%	Acute haemorrhagic gastritis	Acute GI Bleeding	Acute GI Bleeding		HES	ICD10
K29.01%	K2901%	Acute gastritis with bleeding	Acute GI Bleeding	Acute GI Bleeding		HES	ICD10
K29.2%	K292%	Alcoholic gastritis	Alcoholic gastritis	Alcoholism		HES	ICD10
15444	K31y000	Breast haematoma due to nontraumatic cause	Haematoma	Haematoma		CPRD	Medcode
34780	K425200	Ulceratn vulva/Behcet's diseas	Other systemic involvement of connective tissue	Rheumatological Disease		CPRD	Medcode
K55%	K55%	Vascular disorders of intestine	Vascular disorders of intestine	Other vascular diseases		HES	ICD10
35767	K55y300	Haemorrhage of cervix	Other bleeding	Other bleeding		CPRD	Medcode
10425	K59yx00	Dysfunctional uterine haemorrhage NOS	Other bleeding	Other bleeding		CPRD	Medcode
2384	K59yx11	Dysfunctional uterine bleeding	Other bleeding	Other bleeding		CPRD	Medcode
29903	K59yy00	Functional uterine h'ge NOS	Other bleeding	Other bleeding		CPRD	Medcode
179	K59z.11	Break - through bleeding	Other bleeding	Other bleeding		CPRD	Medcode
5808	K5E..00	Other abnormal uterine and vaginal bleeding	Other bleeding	Other bleeding		CPRD	Medcode
31918	K5E0.00	Abnormal uterine bleeding unrelated to menstrual cycle	Other bleeding	Other bleeding		CPRD	Medcode
21946	K5E1.00	Abnormal uterine bleeding, unspecified	Other bleeding	Other bleeding		CPRD	Medcode
28242	K5E2.00	Abnormal vaginal bleeding, unspecified	Other bleeding	Other bleeding		CPRD	Medcode
33676	K5Ez.00	Abnormal uterine and vaginal bleeding, unspecified	Other bleeding	Other bleeding		CPRD	Medcode
K62.5%	K625%	Haemorrhage of anus and rectum	GI Bleeding	GI Bleeding		HES	ICD10
K63.3%	K633%	Ulcer of intestine	Ulcer of intestine	GI Ulcer		HES	ICD10
K66.1%	K661%	Haemoperitoneum	Haemoperitoneum	Haematoma		HES	ICD10
K70	K70	Alcoholic liver disease	Alcoholic liver disease	Mild liver disease		HES	ICD10
K70.0%	K700%	Alcoholic fatty liver	Alcoholic liver disease	Mild liver disease		HES	ICD10
K70.1%	K701%	Alcoholic hepatitis	Alcoholic liver disease	Mild liver disease		HES	ICD10
K70.2%	K702%	Alcoholic fibrosis and sclerosis of liver	Alcoholic liver disease	Mild liver disease		HES	ICD10
K70.3%	K703%	Alcoholic cirrhosis of liver	Alcoholic liver disease	Mild liver disease		HES	ICD10
K70.4%	K704%	Alcoholic hepatic failure	Alcoholic hepatic failure	Moderate and Severe Liver Disease		HES	ICD10
K70.9%	K709%	Alcoholic liver disease, unspecified	Alcoholism	Alcoholism		HES	ICD10
K70.9%	K709%	Alcoholic liver disease, unspecified	Alcoholic liver disease	Mild liver disease		HES	ICD10
K71	K71	Toxic liver disease	Toxic liver disease	Mild liver disease		HES	ICD10
K71.0%	K710%	Toxic liver disease with cholestasis	Toxic liver disease	Mild liver disease		HES	ICD10
K71.1%	K711%	Toxic liver disease with hepatic necrosis	Toxic liver disease with hepatic necrosis	Moderate and Severe Liver Disease		HES	ICD10
K71.2%	K712%	Toxic liver disease with acute hepatitis	Toxic liver disease	Mild liver disease		HES	ICD10
K71.3%	K713%	Toxic liver disease with chronic persistent hepatitis	Toxic liver disease	Mild liver disease		HES	ICD10
K71.4%	K714%	Toxic liver disease with chronic lobular hepatitis	Toxic liver disease	Mild liver disease		HES	ICD10
K71.5%	K715%	Toxic liver disease with chronic active hepatitis	Toxic liver disease	Mild liver disease		HES	ICD10
K71.6%	K716%	Toxic liver disease with hepatitis, not elsewhere classified	Toxic liver disease	Mild liver disease		HES	ICD10
K71.7%	K717%	Toxic liver disease with fibrosis and cirrhosis of liver	Toxic liver disease	Mild liver disease		HES	ICD10
K71.8%	K718%	Toxic liver disease with other disorders of liver	Toxic liver disease	Mild liver disease		HES	ICD10
K71.9%	K719%	Toxic liver disease, unspecified	Toxic liver disease	Mild liver disease		HES	ICD10
K72%	K72%	Hepatic failure, not elsewhere classified	Hepatic failure, not elsewhere classified	Moderate and Severe Liver Disease		HES	ICD10
K73%	K73%	Chronic hepatitis, not elsewhere classified	Chronic hepatitis, not elsewhere classified	Mild liver disease		HES	ICD10
K74%	K74%	Fibrosis and cirrhosis of liver	Fibrosis and cirrhosis of liver	Mild liver disease		HES	ICD10
K75%	K75%	Other inflammatory liver diseases	Other specified diseases of liver	Mild liver disease		HES	ICD10
K76	K76	Other diseases of liver	Other diseases of liver	Mild liver disease		HES	ICD10
K76.0%	K760%	Fatty (change of) liver, not elsewhere classified	Other specified diseases of liver	Mild liver disease		HES	ICD10
K76.1%	K761%	Chronic passive congestion of liver	Other specified diseases of liver	Mild liver disease		HES	ICD10
K762%	K762%	Central haemorrhagic necrosis of liver	Central haemorrhagic necrosis of liver	GI Bleeding		HES	ICD10
K76.2%	K762%	Central haemorrhagic necrosis of liver	Central haemorrhagic necrosis of liver	Moderate and Severe Liver Disease		HES	ICD10
K76.3%	K763%	Infarction of liver	Infarction of liver	Moderate and Severe Liver Disease		HES	ICD10
K76.4%	K764%	Peliosis hepatis	Other specified diseases of liver	Mild liver disease		HES	ICD10
K76.5%	K765%	Hepatic veno-occlusive disease	Other specified diseases of liver	Moderate and Severe Liver Disease		HES	ICD10
K76.6%	K766%	Portal hypertension	Other specified diseases of liver	Moderate and Severe Liver Disease		HES	ICD10
K76.7%	K767%	Hepatorenal syndrome	Other specified diseases of liver	Moderate and Severe Liver Disease		HES	ICD10
K76.8%	K768%	Other specified diseases of liver	Other specified diseases of liver	Mild liver disease		HES	ICD10
K76.9%	K769%	Liver disease, unspecified	Other diseases of liver	Mild liver disease		HES	ICD10
K77%	K77%	Liver disorders in diseases classified elsewhere	Other specified diseases of liver	Mild liver disease		HES	ICD10
K83%	K83%	Cholangitis and other diseases	Other specified diseases of liver	Mild Liver Disease		HES	ICD10
K85.2%	K852%	Alcohol-induced acute pancreatitis	Alcoholism	Alcoholism		HES	ICD10
K86.0%	K860%	Alcohol-induced chronic pancreatitis	Alcoholism	Alcoholism		HES	ICD10
K92.1%	K921%	Melaena	Melaena	Melaena		HES	ICD10
K92.2%	K922%	Gastrointestinal haemorrhage, unspecified	GI Bleeding	GI Bleeding		HES	ICD10
99628	Kyu0300	[X]Glomerular disorders in diabetes mellitus	[X]Glomerular disorders in diabetes mellitus	Renal Disease		CPRD	Medcode
112422	Kyu0800	[X]Unsp nephr syn,min glom abn	Unspecified nephritic syndrome	Renal Disease		CPRD	Medcode
71709	Kyu0900	[X]Un nep syn,dif mes prol glo	Unspecified nephritic syndrome	Renal Disease		CPRD	Medcode
111752	Kyu0B00	[X]Unsp neph syn,dense dep dis	Unspecified nephritic syndrome	Renal Disease		CPRD	Medcode
107216	Kyu0F00	[X]Hered nephrop,unsp morph ch	Unspecified nephritic syndrome	Renal Disease		CPRD	Medcode
94842	Kyu1.00	[X]Renal tubulo-interstitial diseases	[X]Renal tubulo-interstitial diseases	Renal Disease		CPRD	Medcode
101453	Kyu1000	[X]Other chronic tubulo-interstitial nephritis	[X]Renal tubulo-interstitial diseases	Renal Disease		CPRD	Medcode
72621	Kyu1100	[X]Other+unspcf hydronephrosis	Obstructive and reflux uropathy	Renal Disease		CPRD	Medcode
107866	Kyu1200	[X]Oth obstrctv+reflx uropathy	Obstructive and reflux uropathy	Renal Disease		CPRD	Medcode
105941	Kyu1300	[X]Obstrct+reflx uropathy,unsp	Obstructive and reflux uropathy	Renal Disease		CPRD	Medcode
72478	Kyu1400	[X]Nephrpath indc/o drg+biol s	Tubulo-interstitial nephritis, not specified as acute or chronic	Renal Disease		CPRD	Medcode
100693	Kyu1C00	[X]Renal tubulo-interstitial disorders/transplant rejection	[X]Renal tubulo-interstitial diseases	Renal Disease		CPRD	Medcode
103757	Kyu1E00	[X]Tub-inters nep,not sp ac/ch	Tubulo-interstitial nephritis, not specified as acute or chronic	Renal Disease		CPRD	Medcode
98067	Kyu1F00	[X]Hydronephr+uret strict NEC	Obstructive and reflux uropathy	Renal Disease		CPRD	Medcode
61930	Kyu2.00	[X]Renal failure	[X]Renal failure	Renal Disease		CPRD	Medcode
53945	Kyu2000	[X]Other acute renal failure	Acute renal failure	Renal Disease		CPRD	Medcode
53940	Kyu2100	[X]Other chronic renal failure	[X]Renal failure	Renal Disease		CPRD	Medcode
70157	Kyu4.00	[X]Other disorders of kidney and ureter	[X]Other disorders of kidney and ureter	Renal Disease		CPRD	Medcode
96819	Kyu4000	[X]Other disorders resulting/impaired renal tubular function	[X]Other disorders of kidney and ureter	Renal Disease		CPRD	Medcode
56896	Kyu4100	[X]Other specified disorders of kidney and ureter	[X]Other disorders of kidney and ureter	Renal Disease		CPRD	Medcode
52896	Kyu9D00	[X]O spc abnrm uterin+vg bleed	Other bleeding	Other bleeding		CPRD	Medcode
104466	L179.00	HIV disease complicating pregnancy childbirth puerperium	AIDS	AIDS		CPRD	Medcode
50960	L180500	Pre-existing diabetes mellitus, insulin-dependent	Pre-existing diabetes mellitus	Uncomplicated Diabetes		CPRD	Medcode
50609	L180600	Pre-existing diabetes mellitus, non-insulin-dependent	Pre-existing diabetes mellitus	Uncomplicated Diabetes		CPRD	Medcode
55431	L180X00	Pre-existing diabetes mellitus, unspecified	Pre-existing diabetes mellitus	Uncomplicated Diabetes		CPRD	Medcode
27670	L255300	Maternal care for (suspected) damage to fetus from alcohol	Alcoholism	Alcoholism		CPRD	Medcode
47607	L440.11	CVA - cerebrovascular accident in the puerperium	Stroke in the puerperium	Haemorrhagic Stroke		CPRD	Medcode
56279	L440.12	Stroke in the puerperium	Stroke in the puerperium	Haemorrhagic Stroke		CPRD	Medcode
M05%	M05%	Seropositive rheumatoid arthritis	Seropositive rheumatoid arthritis	Rheumatological Disease		HES	ICD10
M06%	M06%	Other rheumatoid arthritis	Other rheumatoid arthritis	Rheumatological Disease		HES	ICD10
M08%	M08%	Juvenile rheumatoid arthritis	Juvenile rheumatoid arthritis	Rheumatological Disease		HES	ICD10
M12.0%	M120%	Chronic postrheumatic arthropathy [Jaccoud]	Chronic postrheumatic arthropathy [Jaccoud]	Rheumatological Disease		HES	ICD10
M12.3%	M123%	Palindromic rheumatism	Palindromic rheumatism	Rheumatological Disease		HES	ICD10
M12.8%	M128%	Other specific arthropathies, not elsewhere classified	Other specific arthropathies, not elsewhere classified	Rheumatological Disease		HES	ICD10
M13.0%	M130%	Polyarthritis, unspecified	Polyarthritis, unspecified	Rheumatological Disease		HES	ICD10
M13.9%	M139%	Arthritis, unspecified	Arthritis, unspecified	Rheumatological Disease		HES	ICD10
M25.0%	M250%	Haemarthrosis	Intraarticular bleedings	Intraarticular bleedings		HES	ICD10
6308	M271.12	Ischaemic leg ulcer	Other peripheral vascular diseases	Peripheral vascular disease		CPRD	Medcode
11624	M271300	Arterial leg ulcer	Other peripheral vascular diseases	Peripheral vascular disease		CPRD	Medcode
8801	M271400	Mixed venous+artery leg ulcer	Other peripheral vascular diseases	Peripheral vascular disease		CPRD	Medcode
M30.0%	M300%	Polyarteritis nodosa	Polyarteritis nodosa	Other vascular diseases		HES	ICD10
M30.1%	M301%	Polyarteritis with lung involvement [Churg-Strauss]	Polyarteritis with lung involvement [Churg-Strauss]	Other vascular diseases		HES	ICD10
M30.2%	M302%	Juvenile polyarteritis	Juvenile polyarteritis	Other vascular diseases		HES	ICD10
M31.4%	M314%	Aortic arch syndrome [Takayasu]	Aortic arch syndrome [Takayasu]	Other vascular diseases		HES	ICD10
M31.5%	M315%	Giant cell arteritis with polymyalgia rheumatica	Polymyalgia rheumatica	Rheumatological Disease		HES	ICD10
M31.7%	M317%	Microscopic polyangiitis	Microscopic polyangiitis	Other vascular diseases		HES	ICD10
M31.8%	M318%	Other specified necrotizing vasculopathies	Polyarteritis nodosa and allied conditions	Other vascular diseases		HES	ICD10
M31.9%	M319%	Necrotizing vasculopathy, unspecified	Necrotizing vasculopathy, unspecified	Other vascular diseases		HES	ICD10
M32%	M32%	Systemic lupus erythematosus	Systemic lupus erythematosus	Rheumatological Disease		HES	ICD10
M33%	M33%	Dermatopolymyositis	Dermatopolymyositis	Rheumatological Disease		HES	ICD10
M34%	M34%	Systemic sclerosis	Systemic sclerosis	Rheumatological Disease		HES	ICD10
M35%	M35%	Other systemic involvement of connective tissue	Other systemic involvement of connective tissue	Rheumatological Disease		HES	ICD10
M36%	M36%	Systemic disorders of connective tissue in diseases classified elsewhere	Systemic disorders of connective tissue in diseases classified elsewhere	Rheumatological Disease		HES	ICD10
M45%	M45%	Ankylosing spondylitis	Ankylosing spondylitis	Rheumatological Disease		HES	ICD10
M79.0%	M790%	Rheumatism, unspecified	Rheumatism, unspecified	Rheumatological Disease		HES	ICD10
M79.1%	M791%	Myalgia	Myalgia	Rheumatological Disease		HES	ICD10
M79.2%	M792%	Neuralgia and neuritis, unspecified	Neuralgia and neuritis, unspecified	Rheumatological Disease		HES	ICD10
M79.7%	M797%	Fibromyalgia	Fibromyalgia	Rheumatological Disease		HES	ICD10
103657	Myu7900	[X]O spc loc connectv tis diso	Other systemic involvement of connective tissue	Rheumatological Disease		CPRD	Medcode
4909	N....11	Connective tissue diseases	Other systemic involvement of connective tissue	Rheumatological Disease		CPRD	Medcode
31438	N00..00	Diffuse diseases of connective tissue	Other specified interstitial pulmonary diseases	Rheumatological Disease		CPRD	Medcode
22509	N00..11	Collagen diseases	Interstitial pulmonary disease, unspecified	Rheumatological Disease		CPRD	Medcode
N00%	N00%	Acute nephritic syndrome	Acute nephritic syndrome	Renal Disease		HES	ICD10
7871	N000.00	Systemic lupus erythematosus	Pleural plaque with presence of asbestos	Rheumatological Disease		CPRD	Medcode
20007	N000000	Disseminated lupus erythematosus	Collagen diseases	Rheumatological Disease		CPRD	Medcode
57675	N000100	Libman-Sacks disease	Collagen diseases	Rheumatological Disease		CPRD	Medcode
36942	N000200	Drug-induced systemic lupus erythematosus	Collagen diseases	Rheumatological Disease		CPRD	Medcode
29519	N000300	Systemic lupus erythematosus with organ or sys involv	Collagen diseases	Rheumatological Disease		CPRD	Medcode
11920	N000400	Systemic lupus erythematosus with pericarditis	Collagen diseases	Rheumatological Disease		CPRD	Medcode
99435	N000500	Neonatal lupus erythematosus	Systemic lupus erythematosus	Rheumatological Disease		CPRD	Medcode
101433	N000600	Cerebral lupus	Collagen diseases	Rheumatological Disease		CPRD	Medcode
42719	N000z00	Systemic lupus erythematosus NOS	Collagen diseases	Rheumatological Disease		CPRD	Medcode
3670	N001.00	Scleroderma	Collagen diseases	Rheumatological Disease		CPRD	Medcode
68277	N001.11	Acrosclerosis	Collagen diseases	Rheumatological Disease		CPRD	Medcode
28417	N001.12	Systemic sclerosis	Collagen diseases	Rheumatological Disease		CPRD	Medcode
44141	N001000	Progressive systemic sclerosis	Collagen diseases	Rheumatological Disease		CPRD	Medcode
17675	N001100	CREST syndrome	Collagen diseases	Rheumatological Disease		CPRD	Medcode
110174	N001200	Systemic sclerosis induced by drugs and chemicals	Collagen diseases	Rheumatological Disease		CPRD	Medcode
2360	N002.00	Sicca (Sjogren's) syndrome	Collagen diseases	Rheumatological Disease		CPRD	Medcode
1928	N002.11	Keratoconjunctivitis sicca	Collagen diseases	Rheumatological Disease		CPRD	Medcode
4908	N003.00	Dermatomyositis	Collagen diseases	Rheumatological Disease		CPRD	Medcode
40387	N003.11	Poikilodermatomyositis	Collagen diseases	Rheumatological Disease		CPRD	Medcode
32649	N003000	Juvenile dermatomyositis	Collagen diseases	Rheumatological Disease		CPRD	Medcode
91559	N003100	Dermatopolymyositis in neoplastic disease	Collagen diseases	Rheumatological Disease		CPRD	Medcode
28316	N003X00	Dermatopolymyositis, unspecified	Collagen diseases	Rheumatological Disease		CPRD	Medcode
15511	N004.00	Polymyositis	Collagen diseases	Rheumatological Disease		CPRD	Medcode
23834	N005.00	Adult Still's Disease	Collagen diseases	Rheumatological Disease		CPRD	Medcode
12177	N006.00	Antiphospholipid syndrome	Collagen diseases	Rheumatological Disease		CPRD	Medcode
20271	N00y.00	Other specified diffuse collagen diseases	Collagen diseases	Rheumatological Disease		CPRD	Medcode
104363	N00y.11	Fibrosclerosis - systemic	Collagen diseases	Rheumatological Disease		CPRD	Medcode
28074	N00y000	Eosinophilic fasciitis	Collagen diseases	Rheumatological Disease		CPRD	Medcode
111317	N00y100	Fibrosclerosis systemic	Collagen diseases	Rheumatological Disease		CPRD	Medcode
21151	N00z.00	Collagen disease NOS	Collagen diseases	Rheumatological Disease		CPRD	Medcode
N01%	N01%	Rapidly progressive nephritic syndrome	Rapidly progressive nephritic syndrome	Renal Disease		HES	ICD10
68729	N012.00	Arthrop+Behcet's syndrome	Other systemic involvement of connective tissue	Rheumatological Disease		CPRD	Medcode
71206	N012000	Arthrop+Behcet's synd-unspec	Other systemic involvement of connective tissue	Rheumatological Disease		CPRD	Medcode
58818	N012011	Behcet's syndrome arthropathy	Other systemic involvement of connective tissue	Rheumatological Disease		CPRD	Medcode
100365	N012700	Arthrop+Behcet's synd-ank/foot	Other systemic involvement of connective tissue	Rheumatological Disease		CPRD	Medcode
62867	N012x00	Arthrop+Behcet's synd-multiple	Other systemic involvement of connective tissue	Rheumatological Disease		CPRD	Medcode
N02%	N02%	Recurrent and persistent hematuria	Recurrent and persistent haematuria	Recurrent and persistent haematuria		HES	ICD10
N02%	N02%	Recurrent and persistent haematuria	Recurrent and persistent haematuria	Renal Disease		HES	ICD10
N03%	N03%	Chronic nephritic syndrome	Chronic nephritic syndrome	Renal Disease		HES	ICD10
18142	N030000	Diabetic cheiroarthropathy	Diabetic cheiroarthropathy	Uncomplicated Diabetes		CPRD	Medcode
57333	N030011	Diabetic cheiropathy	Diabetic cheiropathy	Uncomplicated Diabetes		CPRD	Medcode
27891	N030100	Diabetic Charcot arthropathy	Diabetic Charcot arthropathy	Uncomplicated Diabetes		CPRD	Medcode
95441	N032.00	Arthropathy+haematological dis	Systemic disorders of connective tissue in diseases classified elsewhere	Rheumatological Disease		CPRD	Medcode
56188	N036.00	Arthrop-hypersensitivity reacn	Systemic disorders of connective tissue in diseases classified elsewhere	Rheumatological Disease		CPRD	Medcode
27603	N04..00	Rheumatoid arthritis and other inflammatory polyarthropathy	Rheumatoid arthritis	Rheumatological Disease		CPRD	Medcode
20615	N04..11	Inflammatory polyarthropathy	Rheumatoid arthritis	Rheumatological Disease		CPRD	Medcode
N04%	N04%	Nephrotic syndrome	Nephrotic syndrome	Renal Disease		HES	ICD10
844	N040.00	Rheumatoid arthritis	Rheumatoid arthritis	Rheumatological Disease		CPRD	Medcode
44743	N040000	Rheumatoid arthritis of cervical spine	Rheumatoid arthritis	Rheumatological Disease		CPRD	Medcode
44203	N040100	Other rheumatoid arthritis of spine	Rheumatoid arthritis	Rheumatological Disease		CPRD	Medcode
21358	N040200	Rheumatoid arthritis of shoulder	Rheumatoid arthritis	Rheumatological Disease		CPRD	Medcode
107963	N040300	Rheumatoid arthritis of sternoclavicular joint	Rheumatoid arthritis	Rheumatological Disease		CPRD	Medcode
100914	N040400	Rheumatoid arthritis of acromioclavicular joint	Rheumatoid arthritis	Rheumatological Disease		CPRD	Medcode
59738	N040500	Rheumatoid arthritis of elbow	Rheumatoid arthritis	Rheumatological Disease		CPRD	Medcode
63365	N040600	Rheumatoid arthritis of distal radio-ulnar joint	Rheumatoid arthritis	Rheumatological Disease		CPRD	Medcode
48832	N040700	Rheumatoid arthritis of wrist	Rheumatoid arthritis	Rheumatological Disease		CPRD	Medcode
42299	N040800	Rheumatoid arthritis of MCP joint	Rheumatoid arthritis	Rheumatological Disease		CPRD	Medcode
41941	N040900	Rheumatoid arthritis of PIP joint of finger	Rheumatoid arthritis	Rheumatological Disease		CPRD	Medcode
63198	N040A00	Rheumatoid arthritis of DIP joint of finger	Rheumatoid arthritis	Rheumatological Disease		CPRD	Medcode
49067	N040B00	Rheumatoid arthritis of hip	Rheumatoid arthritis	Rheumatological Disease		CPRD	Medcode
100776	N040C00	Rheumatoid arthritis of sacro-iliac joint	Rheumatoid arthritis	Rheumatological Disease		CPRD	Medcode
50863	N040D00	Rheumatoid arthritis of knee	Rheumatoid arthritis	Rheumatological Disease		CPRD	Medcode
107791	N040E00	Rheumatoid arthritis of tibio-fibular joint	Rheumatoid arthritis	Rheumatological Disease		CPRD	Medcode
51239	N040F00	Rheumatoid arthritis of ankle	Rheumatoid arthritis	Rheumatological Disease		CPRD	Medcode
73619	N040G00	Rheumatoid arthritis of subtalar joint	Rheumatoid arthritis	Rheumatological Disease		CPRD	Medcode
70658	N040H00	Rheumatoid arthritis of talonavicular joint	Rheumatoid arthritis	Rheumatological Disease		CPRD	Medcode
71784	N040J00	Rheumatoid arthritis of other tarsal joint	Rheumatoid arthritis	Rheumatological Disease		CPRD	Medcode
51238	N040K00	Rheumatoid arthritis of 1st MTP joint	Rheumatoid arthritis	Rheumatological Disease		CPRD	Medcode
99414	N040L00	Rheumatoid arthritis of lesser MTP joint	Rheumatoid arthritis	Rheumatological Disease		CPRD	Medcode
107112	N040M00	Rheumatoid arthritis of IP joint of toe	Rheumatoid arthritis	Rheumatological Disease		CPRD	Medcode
30548	N040N00	Rheumatoid vasculitis	Rheumatoid arthritis	Rheumatological Disease		CPRD	Medcode
6916	N040P00	Seronegative rheumatoid arthritis	Rheumatoid arthritis	Rheumatological Disease		CPRD	Medcode
18155	N040Q00	Rheumatoid bursitis	Rheumatoid arthritis	Rheumatological Disease		CPRD	Medcode
53621	N040R00	Rheumatoid nodule	Rheumatoid arthritis	Rheumatological Disease		CPRD	Medcode
31054	N040S00	Rheumatoid arthritis - multiple joint	Rheumatoid arthritis	Rheumatological Disease		CPRD	Medcode
8350	N040T00	Flare of rheumatoid arthritis	Rheumatoid arthritis	Rheumatological Disease		CPRD	Medcode
23552	N041.00	Felty's syndrome	Rheumatoid arthritis	Rheumatological Disease		CPRD	Medcode
49227	N042.00	Other rheumatoid arthropathy + visceral/systemic involvement	Rheumatoid arthritis	Rheumatological Disease		CPRD	Medcode
8583	N042000	Rheumatic carditis	Rheumatoid arthritis	Rheumatological Disease		CPRD	Medcode
46436	N042100	Rheumatoid lung disease	Rheumatoid arthritis	Rheumatological Disease		CPRD	Medcode
5723	N042200	Rheumatoid nodule	Rheumatoid arthritis	Rheumatological Disease		CPRD	Medcode
37431	N042z00	Rheumatoid arthropathy + visceral/systemic involvement NOS	Rheumatoid arthritis	Rheumatological Disease		CPRD	Medcode
4186	N043.00	Juvenile rheumatoid arthritis - Still's disease	Rheumatoid arthritis	Rheumatological Disease		CPRD	Medcode
50644	N043000	Juvenile rheumatoid arthropathy unspecified	Rheumatoid arthritis	Rheumatological Disease		CPRD	Medcode
47831	N043100	Acute polyarticular juvenile rheumatoid arthritis	Rheumatoid arthritis	Rheumatological Disease		CPRD	Medcode
21533	N043200	Pauciarticular juvenile rheumatoid arthritis	Rheumatoid arthritis	Rheumatological Disease		CPRD	Medcode
36276	N043300	Monarticular juvenile rheumatoid arthritis	Rheumatoid arthritis	Rheumatological Disease		CPRD	Medcode
27557	N043z00	Juvenile rheumatoid arthritis NOS	Rheumatoid arthritis	Rheumatological Disease		CPRD	Medcode
3944	N044.00	Chronic post-rheumatic arthropathy	Rheumatoid arthritis	Rheumatological Disease		CPRD	Medcode
40841	N044.11	Jaccoud's syndrome	Rheumatoid arthritis	Rheumatological Disease		CPRD	Medcode
58543	N044.12	Nodular fibrositis of chronic rheumatic disease	Rheumatoid arthritis	Rheumatological Disease		CPRD	Medcode
7196	N045.00	Other juvenile arthritis	Rheumatoid arthritis	Rheumatological Disease		CPRD	Medcode
42405	N045000	Juvenile ankylosing spondylitis	Rheumatoid arthritis	Rheumatological Disease		CPRD	Medcode
31181	N045100	Juvenile seronegative polyarthritis	Rheumatoid arthritis	Rheumatological Disease		CPRD	Medcode
28456	N045200	Juvenile arthritis in psoriasis	Rheumatoid arthritis	Rheumatological Disease		CPRD	Medcode
12575	N045300	Juvenile arthritis in Crohn's disease	Rheumatoid arthritis	Rheumatological Disease		CPRD	Medcode
71083	N045400	Juvenile arthritis in ulcerative colitis	Rheumatoid arthritis	Rheumatological Disease		CPRD	Medcode
31360	N045500	Juvenile rheumatoid arthritis	Rheumatoid arthritis	Rheumatological Disease		CPRD	Medcode
46622	N045600	Pauciarticular onset juvenile chronic arthritis	Rheumatoid arthritis	Rheumatological Disease		CPRD	Medcode
9707	N047.00	Seropositive errosive rheumatoid arthritis	Rheumatoid arthritis	Rheumatological Disease		CPRD	Medcode
12019	N04X.00	Seropositive rheumatoid arthritis, unspecified	Rheumatoid arthritis	Rheumatological Disease		CPRD	Medcode
36597	N04y.00	Other specified inflammatory polyarthropathy	Rheumatoid arthritis	Rheumatological Disease		CPRD	Medcode
31724	N04y000	Rheumatoid lung	Rheumatoid arthritis	Rheumatological Disease		CPRD	Medcode
56838	N04y011	Caplan's syndrome	Rheumatoid arthritis	Rheumatological Disease		CPRD	Medcode
28853	N04y012	Fibrosing alveolitis associated with rheumatoid arthritis	Rheumatoid arthritis	Rheumatological Disease		CPRD	Medcode
4578	N04y100	Sero negative arthritis	Rheumatoid arthritis	Rheumatological Disease		CPRD	Medcode
10919	N04y111	Sero negative polyarthritis	Rheumatoid arthritis	Rheumatological Disease		CPRD	Medcode
32001	N04y200	Adult-onset Still's disease	Rheumatoid arthritis	Rheumatological Disease		CPRD	Medcode
102873	N04y300	Remitting seronegative symmetrical synovitis pitting oedema	Rheumatoid arthritis	Rheumatological Disease		CPRD	Medcode
23833	N04yz00	Other specified inflammatory polyarthropathy NOS	Rheumatoid arthritis	Rheumatological Disease		CPRD	Medcode
24747	N04z.00	Inflammatory polyarthropathy NOS	Rheumatoid arthritis	Rheumatological Disease		CPRD	Medcode
N05%	N05%	Unspecified nephritic syndrome	Unspecified nephritic syndrome	Renal Disease		HES	ICD10
N06%	N06%	Isolated proteinuria with specified morphological lesion	Isolated proteinuria with specified morphological lesion	Renal Disease		HES	ICD10
1670	N065z11	Polyarthritis	Other rheumatoid arthritis	Rheumatological Disease		CPRD	Medcode
103858	N069.00	Arthropathy in neoplastic dis	Systemic disorders of connective tissue in diseases classified elsewhere	Rheumatological Disease		CPRD	Medcode
N07%	N07%	Hereditary nephropathy, not elsewhere classified	Hereditary nephropathy, not elsewhere classified	Renal Disease		HES	ICD10
N08%	N08%	Glomerular disorders in diseases classified elsewhere	Glomerular disorders in diseases classified elsewhere	Renal Disease		HES	ICD10
2120	N091.00	Haemarthrosis	Intraarticular bleedings	Intraarticular bleedings		CPRD	Medcode
55063	N091000	Haemarthrosis of unspecified site	Intraarticular bleedings	Intraarticular bleedings		CPRD	Medcode
65637	N091100	Haemarthrosis of the shoulder region	Intraarticular bleedings	Intraarticular bleedings		CPRD	Medcode
73019	N091200	Haemarthrosis of the upper arm	Intraarticular bleedings	Intraarticular bleedings		CPRD	Medcode
52140	N091211	Elbow haemarthrosis	Intraarticular bleedings	Intraarticular bleedings		CPRD	Medcode
44579	N091300	Haemarthrosis of the forearm	Intraarticular bleedings	Intraarticular bleedings		CPRD	Medcode
41519	N091400	Haemarthrosis of the hand	Intraarticular bleedings	Intraarticular bleedings		CPRD	Medcode
72202	N091500	Haemarthrosis of the pelvic region and thigh	Intraarticular bleedings	Intraarticular bleedings		CPRD	Medcode
96830	N091511	Hip haemarthrosis	Intraarticular bleedings	Intraarticular bleedings		CPRD	Medcode
45685	N091600	Haemarthrosis of the lower leg	Intraarticular bleedings	Intraarticular bleedings		CPRD	Medcode
60791	N091611	Haemarthrosis of the knee	Intraarticular bleedings	Intraarticular bleedings		CPRD	Medcode
41649	N091700	Haemarthrosis of the ankle and foot	Intraarticular bleedings	Intraarticular bleedings		CPRD	Medcode
97913	N091711	Haemarthrosis of the ankle	Intraarticular bleedings	Intraarticular bleedings		CPRD	Medcode
72200	N091800	Haemarthrosis of other specified site	Intraarticular bleedings	Intraarticular bleedings		CPRD	Medcode
56767	N091900	Haemarthrosis of multiple joints	Intraarticular bleedings	Intraarticular bleedings		CPRD	Medcode
54228	N091A00	Haemarthrosis of shoulder	Intraarticular bleedings	Intraarticular bleedings		CPRD	Medcode
44583	N091D00	Haemarthrosis of elbow	Intraarticular bleedings	Intraarticular bleedings		CPRD	Medcode
49323	N091F00	Haemarthrosis of wrist	Intraarticular bleedings	Intraarticular bleedings		CPRD	Medcode
110562	N091G00	Haemarthrosis of MCP joint	Intraarticular bleedings	Intraarticular bleedings		CPRD	Medcode
89918	N091H00	Haemarthrosis of PIP joint of finger	Intraarticular bleedings	Intraarticular bleedings		CPRD	Medcode
112602	N091J00	Haemarthrosis of DIP joint of finger	Intraarticular bleedings	Intraarticular bleedings		CPRD	Medcode
44607	N091K00	Haemarthrosis of hip	Intraarticular bleedings	Intraarticular bleedings		CPRD	Medcode
27871	N091M00	Haemarthrosis of knee	Intraarticular bleedings	Intraarticular bleedings		CPRD	Medcode
71979	N091N00	Haemarthrosis of tibio-fibular joint	Intraarticular bleedings	Intraarticular bleedings		CPRD	Medcode
49321	N091P00	Haemarthrosis of ankle	Intraarticular bleedings	Intraarticular bleedings		CPRD	Medcode
95034	N091Q00	Haemarthrosis of subtalar joint	Intraarticular bleedings	Intraarticular bleedings		CPRD	Medcode
110334	N091R00	Haemarthrosis of talonavicular joint	Intraarticular bleedings	Intraarticular bleedings		CPRD	Medcode
95010	N091S00	Haemarthrosis of other tarsal joint	Intraarticular bleedings	Intraarticular bleedings		CPRD	Medcode
100266	N091T00	Haemarthrosis-1st MTPJ	Intraarticular bleedings	Intraarticular bleedings		CPRD	Medcode
41964	N091V00	Haemarthrosis of IP joint of toe	Intraarticular bleedings	Intraarticular bleedings		CPRD	Medcode
61175	N091z00	Haemarthrosis NOS	Intraarticular bleedings	Intraarticular bleedings		CPRD	Medcode
N10%	N10%	Acute tubulo-interstitial nephritis	Acute tubulo-interstitial nephritis	Renal Disease		HES	ICD10
2184	N100.00	Ankylosing spondylitis	Ankylosing spondylitis	Rheumatological Disease		CPRD	Medcode
40946	N100.11	Marie - Strumpell spondylitis	Ankylosing spondylitis	Rheumatological Disease		CPRD	Medcode
N11%	N11%	Chronic tubulo-interstitial nephritis	Chronic tubulo-interstitial nephritis	Renal Disease		HES	ICD10
22008	N111.11	Vertebral artery compr.syndr.	Transient cerebral ischaemia	Transient cerebral ischaemia		CPRD	Medcode
N12%	N12%	Tubulo-interstitial nephritis, not specified as acute or chronic	Tubulo-interstitial nephritis, not specified as acute or chronic	Renal Disease		HES	ICD10
N13%	N13%	Obstructive and reflux uropathy	Obstructive and reflux uropathy	Renal Disease		HES	ICD10
59014	N13y100	Klippel's disease	Other cerebrovascular disease	Other cerebrovascular disease		CPRD	Medcode
N14%	N14%	Drug- and heavy-metal-induced tubulo-interstitial and tubular condit	Drug- and heavy-metal-induced tubulo-interstitial and tubular condit	Renal Disease		HES	ICD10
10135	N147100	Hypermobility of the coccyx	Other systemic involvement of connective tissue	Rheumatological Disease		CPRD	Medcode
N15%	N15%	Other renal tubulo-interstitial diseases	Other renal tubulo-interstitial diseases	Renal Disease		HES	ICD10
N16%	N16%	Renal tubulo-interstitial disorders in diseases classified elsewhere	Renal tubulo-interstitial disorders in diseases classified elsewhere	Renal Disease		HES	ICD10
N17%	N17%	Acute renal failure	Acute renal failure	Renal Disease		HES	ICD10
N18%	N18%	Chronic kidney disease	Chronic kidney disease	Renal Disease		HES	ICD10
N19%	N19%	Unspecified kidney failure	Unspecified kidney failure	Renal Disease		HES	ICD10
1408	N20..00	Polymyalgia rheumatica	Polymyalgia rheumatica	Rheumatological Disease		CPRD	Medcode
3042	N20..11	Polymyalgia	Polymyalgia rheumatica	Rheumatological Disease		CPRD	Medcode
29472	N200.00	Giant cell arteritis with polymyalgia rheumatica	Polymyalgia rheumatica	Rheumatological Disease		CPRD	Medcode
93927	N231400	Polymyositis ossificans	Polymyalgia rheumatica	Rheumatological Disease		CPRD	Medcode
3388	N235.00	Hypermobility syndrome	Other systemic involvement of connective tissue	Rheumatological Disease		CPRD	Medcode
33474	N240.00	Rheumatism and fibrositis unspecified	Rheumatism unspecified	Rheumatological Disease		CPRD	Medcode
1029	N240000	Rheumatism unspecified	Rheumatism unspecified	Rheumatological Disease		CPRD	Medcode
2237	N240100	Fibrositis unspecified	Rheumatism unspecified	Rheumatological Disease		CPRD	Medcode
17085	N240200	Muscular rheumatism	Rheumatism unspecified	Rheumatological Disease		CPRD	Medcode
7294	N240300	Rheumatic pain	Rheumatism unspecified	Rheumatological Disease		CPRD	Medcode
4698	N240500	Fibrositis of neck	Rheumatism unspecified	Rheumatological Disease		CPRD	Medcode
18073	N240600	Fibrositis arm	Rheumatism unspecified	Rheumatological Disease		CPRD	Medcode
29353	N240700	Hand rheumatism	Rheumatism unspecified	Rheumatological Disease		CPRD	Medcode
35937	N240z00	Rheumatism or fibrositis NOS	Rheumatism unspecified	Rheumatological Disease		CPRD	Medcode
52210	N243011	Weber - Christian disease	Other systemic involvement of connective tissue	Rheumatological Disease		CPRD	Medcode
54011	N243200	Weber - Christian disease	Other systemic involvement of connective tissue	Rheumatological Disease		CPRD	Medcode
N25%	N25%	Disorders resulting from impaired renal tubular function	Disorders resulting from impaired renal tubular function	Renal Disease		HES	ICD10
N26	N26	Unspecified contracted kidney	Unspecified contracted kidney	Renal Disease		HES	ICD10
N28.0%	N280%	Ischaemia and infarction of kidney	Ischaemia and infarction of kidney	Renal Disease		HES	ICD10
N28.9%	N289%	Disorder of kidney and ureter, unspecified	Disorder of kidney and ureter, unspecified	Renal Disease		HES	ICD10
15205	N2z..00	Nonarticular rheumatism NOS	Rheumatism unspecified	Rheumatological Disease		CPRD	Medcode
N42.1%	N421%	Congestion and haemorrhage of prostate	Bleedings from urinary system	Bleedings from urinary system		HES	ICD10
N83.6%	N836%	Haematosalpinx	Other bleeding	Other bleeding		HES	ICD10
N85.7%	N857%	Haematometra	Other bleeding	Other bleeding		HES	ICD10
N93%	N93%	Other abnormal uterine and vaginal bleeding	Other bleeding	Other bleeding		HES	ICD10
96160	Nyu0100	[X]Arthrit+polyarth/o s bact a	Other rheumatoid arthritis	Rheumatological Disease		CPRD	Medcode
106440	Nyu1000	[X]Rheumatoid arthritis+involvement/other organs or systems	Rheumatoid arthritis	Rheumatological Disease		CPRD	Medcode
93715	Nyu1100	[X]Other seropositive rheumatoid arthritis	Rheumatoid arthritis	Rheumatological Disease		CPRD	Medcode
70221	Nyu1200	[X]Other specified rheumatoid arthritis	Rheumatoid arthritis	Rheumatological Disease		CPRD	Medcode
94854	Nyu1500	[X]Other juvenile arthritis	Juvenile rheumatoid arthritis	Rheumatological Disease		CPRD	Medcode
56202	Nyu1G00	[X]Seropositive rheumatoid arthritis, unspecified	Rheumatoid arthritis	Rheumatological Disease		CPRD	Medcode
58706	Nyu4300	[X]Oth forms/sys lup erythemat	Systemic lupus erythematosus	Rheumatological Disease		CPRD	Medcode
53862	Nyu4400	[X]Other dermatomyositis	Dermatopolymyositis	Rheumatological Disease		CPRD	Medcode
71763	Nyu4500	[X]Oth forms/systemc sclerosis	Systemic sclerosis	Rheumatological Disease		CPRD	Medcode
71763	Nyu4500	[X]Oth forms/systemc sclerosis	Systemic sclerosis	Rheumatological Disease		CPRD	Medcode
67149	Nyu4600	[X]Other overlap syndromes	Other systemic involvement of connective tissue	Rheumatological Disease		CPRD	Medcode
92421	Nyu4C00	[X]Sys diso/connctv t/o dis CE	Other systemic involvement of connective tissue	Rheumatological Disease		CPRD	Medcode
95437	Nyu4E00	[X]Dermatopolymyositis, unspec	Dermatopolymyositis	Rheumatological Disease		CPRD	Medcode
83529	Nyu4F00	[X]Mixed connect tiss disease	Other systemic involvement of connective tissue	Rheumatological Disease		CPRD	Medcode
O24.0%	O240%	Diabetes mellitus in pregnancy: Pre-existing type 1 diabetes mellitus	Pre-existing diabetes mellitus	Uncomplicated Diabetes		HES	ICD10
O24.1%	O241%	Diabetes mellitus in pregnancy: Pre-existing type 2 diabetes mellitus	Pre-existing diabetes mellitus	Uncomplicated Diabetes		HES	ICD10
O24.3%	O243%	Diabetes mellitus in pregnancy: Pre-existing diabetes mellitus, unspecified	Pre-existing diabetes mellitus	Uncomplicated Diabetes		HES	ICD10
O35.4%	O354%	Maternal care for (suspected) damage to fetus from alcohol	Alcoholism	Alcoholism		HES	ICD10
O98.7%	O987%	Human immunodeficiency virus [HIV] disease complicating pregnancy, childbirth and the puerperium	AIDS	AIDS		HES	ICD10
57091	P65..00	Congenital mitral stenosis	Congenital mitral stenosis	Valve Diseases		CPRD	Medcode
90551	P650.00	Congenital mitral stenosis, unspecified	Congenital mitral stenosis	Valve Diseases		CPRD	Medcode
63069	P652.00	Parachute deformity of the mitral valve	Congenital mitral stenosis	Valve Diseases		CPRD	Medcode
100291	P65z.00	Congenital mitral stenosis NOS	Congenital mitral stenosis	Valve Diseases		CPRD	Medcode
61651	P66..00	Congenital mitral insufficiency	Congenital mitral insufficiency	Valve Diseases		CPRD	Medcode
40430	P767.11	Cirsoid aneurysm	Other aneurysm and dissection	Other vascular diseases		CPRD	Medcode
8511	P769000	Renal artery stenosis	Atherosclerosis	Other vascular diseases		CPRD	Medcode
56429	P76z.00	Peripheral vascular system anomaly NOS	Peripheral vascular disease	Peripheral vascular disease		CPRD	Medcode
P96.0%	P960%	Congenital renal failure	Congenital renal failure	Renal Disease		HES	ICD10
29096	PD21.00	Occlusion of ureter	Obstructive and reflux uropathy	Renal Disease		CPRD	Medcode
5099	PD26.00	Megaloureter - congenital	Obstructive and reflux uropathy	Renal Disease		CPRD	Medcode
28247	PGz4.00	Unspec anomaly connective tiss	Other systemic involvement of connective tissue	Rheumatological Disease		CPRD	Medcode
24395	PKy9000	Alport's syndrome	Hereditary nephropathy, not elsewhere classified	Renal Disease		CPRD	Medcode
Q23.2%	Q232%	Congenital mitral stenosis	Congenital valve malformations	Valve Diseases		HES	ICD10
Q23.3%	Q233%	Congenital mitral insufficiency	Congenital valve malformations	Valve Diseases		HES	ICD10
Q23.8%	Q238%	Other congenital malformations of aortic and mitral valves	Congenital valve malformations	Valve Diseases		HES	ICD10
Q27.9%	Q279%	Congenital malformation of peripheral vascular system, unspecified	Congenital malformation of peripheral vascular system, unspecified	Peripheral vascular disease		HES	ICD10
19007	Q48E.00	Periventricular leucomalacia	Other cerebrovascular disease	Other cerebrovascular disease		CPRD	Medcode
50554	Q48E.11	Periventricular leukomalacia	Other cerebrovascular disease	Other cerebrovascular disease		CPRD	Medcode
47342	Q48y000	Congenital renal failure	Congenital renal failure	Renal Disease		CPRD	Medcode
Q61.3%	Q613%	Polycystic kidney, unspecified	Polycystic kidney, unspecified	Renal Disease		HES	ICD10
R02%	R02%	Gangrene, not elsewhere classified	Gangrene, not elsewhere classified	Peripheral vascular disease		HES	ICD10
R04%	R04%	Haemorrhage from respiratory passages	Bleedings from respiratory passages	Bleedings from respiratory passages		HES	ICD10
501	R047.00	[D]Epistaxis	Nose bleed	Nose bleed		CPRD	Medcode
1557	R047.11	[D]Nosebleed	Nose bleed	Nose bleed		CPRD	Medcode
38851	R048.00	[D]Throat haemorrhage	Bleedings from respiratory passages	Bleedings from respiratory passages		CPRD	Medcode
4970	R054.00	[D]Gangrene	Gangrene	Peripheral vascular disease		CPRD	Medcode
51634	R054000	[D]Gangrene, spreading cutaneous	Gangrene	Peripheral vascular disease		CPRD	Medcode
47877	R054100	[D]Phagedaena	Gangrene	Peripheral vascular disease		CPRD	Medcode
53634	R054200	[D]Gangrene of toe in diabetic	Diabetic foot	Diabetes with complications		CPRD	Medcode
53634	R054200	[D]Gangrene of toe in diabetic	Gangrene	Peripheral vascular disease		CPRD	Medcode
31053	R054300	[D]Widespread diabetic foot gangrene	Diabetic foot	Diabetes with complications		CPRD	Medcode
31053	R054300	[D]Widespread diabetic foot gangrene	Gangrene	Peripheral vascular disease		CPRD	Medcode
37750	R054z00	[D]Gangrene NOS	Gangrene	Peripheral vascular disease		CPRD	Medcode
2244	R063.00	[D]Haemoptysis	Bleedings from respiratory passages	Bleedings from respiratory passages		CPRD	Medcode
8239	R063000	[D]Cough with haemorrhage	Bleedings from respiratory passages	Bleedings from respiratory passages		CPRD	Medcode
7285	R063100	[D]Pulmonary haemorrhage NOS	Bleedings from respiratory passages	Bleedings from respiratory passages		CPRD	Medcode
33742	R063z00	[D]Haemoptysis NOS	Bleedings from respiratory passages	Bleedings from respiratory passages		CPRD	Medcode
9169	R103.00	[D]Alcohol blood level excessive	Alcoholism	Alcoholism		CPRD	Medcode
44288	R109.00	[D]Laboratory evidence of human immunodeficiency virus [HIV]	HIV	HIV		CPRD	Medcode
R31%	R31%	Unspecified haematuria	Unspecified haematuria	Haematuria		HES	ICD10
R58%	R58%	Haemorrhage, not elsewhere classified	Haemorrhage, not elsewhere classified	Haemorrhage, not elsewhere classified		HES	ICD10
R73.9%	R739%	Hyperglycaemia, unspecified	Diabetic monitoring	Uncomplicated Diabetes		HES	ICD10
R75%	R75%	Laboratory evidence of human immunodeficiency virus [HIV]	HIV	HIV		HES	ICD10
R78.0%	R780%	Finding of alcohol in blood	Alcoholism	Alcoholism		HES	ICD10
94146	Ryu7300	[X]Haemorrhage, not elsewhere classified	Other bleeding	Other bleeding		CPRD	Medcode
S06.4%	S064%	Epidural haemorrhage (traumatic)	Haemorrhage following injury	Haemorrhage following injury		HES	ICD10
S06.5%	S065%	Traumatic subdural haemorrhage	Traumatic subdural haemorrhage	Haemorrhage following injury		HES	ICD10
S06.6%	S066%	Traumatic subarachnoid haemorrhage	Traumatic subarachnoid haemorrhage	Haemorrhage following injury		HES	ICD10
S06.8%	S068%	Other intracranial injuries	Other intracranial injuries	Haemorrhage following injury		HES	ICD10
5682	S62..00	Cerebral haemorrhage following injury	Haemorrhage following injury	Haemorrhage following injury		CPRD	Medcode
27661	S62..11	Extradural haemorrhage following injury	Haemorrhage following injury	Haemorrhage following injury		CPRD	Medcode
28807	S62..12	Subarachnoid haemorrhage following injury	Haemorrhage following injury	Haemorrhage following injury		CPRD	Medcode
6569	S62..13	Subdural haemorrhage following injury	Haemorrhage following injury	Haemorrhage following injury		CPRD	Medcode
28077	S62..14	Traumatic cerebral haemorrhage	Haemorrhage following injury	Haemorrhage following injury		CPRD	Medcode
38304	S620.00	Closed traumatic subarachnoid haemorrhage	Haemorrhage following injury	Haemorrhage following injury		CPRD	Medcode
96717	S621.00	Open traumatic subarachnoid haemorrhage	Haemorrhage following injury	Haemorrhage following injury		CPRD	Medcode
2883	S622.00	Closed traumatic subdural haemorrhage	Haemorrhage following injury	Haemorrhage following injury		CPRD	Medcode
94351	S623.00	Open traumatic subdural haemorrhage	Haemorrhage following injury	Haemorrhage following injury		CPRD	Medcode
45421	S624.00	Closed traumatic extradural haemorrhage	Haemorrhage following injury	Haemorrhage following injury		CPRD	Medcode
73471	S625.00	Open traumatic extradural haemorrhage	Haemorrhage following injury	Haemorrhage following injury		CPRD	Medcode
51504	S626.00	Epidural haemorrhage	Haemorrhage following injury	Haemorrhage following injury		CPRD	Medcode
58545	S627.00	Traumatic subarachnoid haemorrhage	Haemorrhage following injury	Haemorrhage following injury		CPRD	Medcode
8181	S628.00	Traumatic subdural haemorrhage	Haemorrhage following injury	Haemorrhage following injury		CPRD	Medcode
46545	S62z.00	Cerebral haemorrhage following injury NOS	Haemorrhage following injury	Haemorrhage following injury		CPRD	Medcode
52968	S63..00	Other cerebral haemorrhage following injury	Haemorrhage following injury	Haemorrhage following injury		CPRD	Medcode
42283	S63z.00	Other cerebral haemorrhage following injury NOS	Haemorrhage following injury	Haemorrhage following injury		CPRD	Medcode
104283	S780500	Retroperitoneal haematoma	Haematoma	Haematoma		CPRD	Medcode
1155	SE...11	Haematoma with intact skin	Haematoma	Haematoma		CPRD	Medcode
3600	SE23111	Perianal haematoma	Haematoma	Haematoma		CPRD	Medcode
3170	SE33011	Subungual haematoma	Haematoma	Haematoma		CPRD	Medcode
4398	SE45.11	Haematoma of leg	Haematoma	Haematoma		CPRD	Medcode
7472	SE46.00	Traumatic haematoma	Haematoma - following injury	Haematoma - following injury		CPRD	Medcode
4028	SE4z.11	Haematoma NOS	Haematoma	Haematoma		CPRD	Medcode
28511	SE4z.12	Intramuscular haematoma NOS	Haematoma	Haematoma		CPRD	Medcode
18677	SK02.00	Secondary and recurrent haemorrhage	Other bleeding	Other bleeding		CPRD	Medcode
49374	SK02.11	Secondary and recurrent haemorrhage	Other bleeding	Other bleeding		CPRD	Medcode
5422	SK02.12	Secondary and recurrent haemorrhage	Other bleeding	Other bleeding		CPRD	Medcode
24676	SK08.00	Acute ren fail due rhabdomyol	Acute renal failure	Renal Disease		CPRD	Medcode
15682	SK0y.11	Anterior compartment syndrome	Other bleeding	Other bleeding		CPRD	Medcode
17522	SK0y.12	Compartment syndrome	Other bleeding	Other bleeding		CPRD	Medcode
102727	SK0y000	Compartment syndrome, upper arm	Other bleeding	Other bleeding		CPRD	Medcode
56301	SK0y100	Compartment syndrome, forearm	Other bleeding	Other bleeding		CPRD	Medcode
99886	SK0y200	Compartment syndrome, hand	Other bleeding	Other bleeding		CPRD	Medcode
112592	SK0y300	Compartment syndrome, buttock	Other bleeding	Other bleeding		CPRD	Medcode
38735	SK0y400	Compartment syndrome, thigh	Other bleeding	Other bleeding		CPRD	Medcode
25014	SK0y500	Compartment syndrome, leg	Other bleeding	Other bleeding		CPRD	Medcode
102059	SK0y600	Compartment syndrome, foot	Other bleeding	Other bleeding		CPRD	Medcode
98374	SK0y700	Compartment syndrome	Other bleeding	Other bleeding		CPRD	Medcode
36687	SLH3.00	Alcohol deterrent poisoning	Alcoholism	Alcoholism		CPRD	Medcode
19217	SM0..00	Alcohol causing toxic effect	Alcoholism	Alcoholism		CPRD	Medcode
48514	SM00100	Denatured alcohol causing toxic effect	Alcoholism	Alcoholism		CPRD	Medcode
36499	SM0z.00	Alcohol causing toxic effect NOS	Alcoholism	Alcoholism		CPRD	Medcode
48639	SP01500	Mechanical complication of dialysis catheter	Dialysis	Renal Disease		CPRD	Medcode
46438	SP05613	[X] Peritoneal dialysis associated peritonitis	Dialysis	Renal Disease		CPRD	Medcode
59315	SP07G00	Stenosis of arteriovenous dialysis fistula	Dialysis	Renal Disease		CPRD	Medcode
107217	SP07N00	Arteriovenous fistul thrombos	Other disorders of arteries and arterioles	Other vascular diseases		CPRD	Medcode
16148	SP12.00	Periph.vasc.complic.of care	Other peripheral vascular diseases	Peripheral vascular disease		CPRD	Medcode
44528	SP12z00	Periph.vasc.compl.of care NOS	Other peripheral vascular diseases	Peripheral vascular disease		CPRD	Medcode
36194	SP14200	Hepatic failure as a complication of care	Liver failure as a complication of care	Moderate and Severe Liver Disease		CPRD	Medcode
17222	SP14211	Liver failure as a complication of care	Liver failure as a complication of care	Moderate and Severe Liver Disease		CPRD	Medcode
20857	SP21.00	Peri-operative haemorrhage or haematoma	Haemorrhage - medical care	Haemorrhage - medical care		CPRD	Medcode
8775	SP21.11	Haematoma - postoperative	Haematoma - medical care	Haematoma - medical care		CPRD	Medcode
17825	SP21.12	Haemorrhage - postoperative	Haemorrhage - medical care	Haemorrhage - medical care		CPRD	Medcode
28652	SP21000	Intra-operative haemorrhage	Haemorrhage - medical care	Haemorrhage - medical care		CPRD	Medcode
9571	SP21100	Post-operative haemorrhage	Haemorrhage - medical care	Haemorrhage - medical care		CPRD	Medcode
31521	SP21200	Post-operative haematoma formation	Haemorrhage - medical care	Haemorrhage - medical care		CPRD	Medcode
18281	SP21300	Primary post tonsillectomy haemorrhage	Haemorrhage - medical care	Haemorrhage - medical care		CPRD	Medcode
19221	SP21400	Secondary post tonsillectomy haemorrhage	Haemorrhage - medical care	Haemorrhage - medical care		CPRD	Medcode
63562	SyuK611	[X] Embolism from prosthetic heart valve	Has prosthetic valve	Valve Diseases		CPRD	Medcode
T51.9%	T519%	Toxic effect: Alcohol, unspecified	Toxic effect: Alcohol, unspecified	Alcoholism		HES	ICD10
T79.2%	T792%	Traumatic secondary and recurrent haemorrhage	Haemorrhage following injury	Haemorrhage following injury		HES	ICD10
T81.0%	T810%	Haemorrhage and haematoma complicating a procedure, not elsewhere classified	Haemorrhage, not elsewhere classified	Haemorrhage, not elsewhere classified		HES	ICD10
T81.7%	T817%	Vascular complications following a procedure, not elsewhere classified	Vascular complications following a procedure, not elsewhere classified	Other vascular diseases		HES	ICD10
T82.0%	T820%	Mechanical complication of heart valve prosthesis	Has prosthetic valve	Valve Diseases		HES	ICD10
T82.4%	T824%	Mechanical complication of vascular dialysis catheter	Mechanical complication of vascular dialysis catheter	Renal Disease		HES	ICD10
T86.2%	T862%	Heart transplant failure and rejection	Heart transplant failure and rejection	Congestive heart failure		HES	ICD10
27956	TA0..11	Accidental haemorrhage during medical care	Haemorrhage - medical care	Haemorrhage - medical care		CPRD	Medcode
96184	TA02000	Accid cut,puncture,perf,h'ge - kidney dialysis	Dialysis	Renal Disease		CPRD	Medcode
69266	TA22000	Failure of sterile precautions during kidney dialysis	Dialysis	Renal Disease		CPRD	Medcode
28158	TB11.00	Kidney dialysis with complication, without blame	Dialysis	Renal Disease		CPRD	Medcode
66714	TB11.11	Renal dialysis with complication, without blame	Dialysis	Renal Disease		CPRD	Medcode
103523	TB12.00	Radiological procedures/radiotherapy + complication,no blame	Radiotherapy	Any Malignancy		CPRD	Medcode
31804	TB12100	Radiotherapy procedure with complication, without blame	Radiotherapy	Any Malignancy		CPRD	Medcode
21412	TJH3.00	Adverse reaction to alcohol deterrents	Alcoholism	Alcoholism		CPRD	Medcode
44350	U60C51A	[X] Adverse reaction to antihypertensives NOS	Hypertensive disease NOS	Hypertension		CPRD	Medcode
73876	U60H300	[X]Alcohol deterrents caus adverse effects in therapeut use	Alcoholism	Alcoholism		CPRD	Medcode
48241	U60H311	[X] Adverse reaction to alcohol deterrents	Alcoholism	Alcoholism		CPRD	Medcode
12950	U800.00	[X]Evidenc alc inv,<20mg/100ml	Alcoholism	Alcoholism		CPRD	Medcode
103698	U80z.00	[X]Evid alc inv,level not spec	Alcoholism	Alcoholism		CPRD	Medcode
23978	U81..00	[X]Evid of alcohol involv determind by level of intoxication	Alcoholism	Alcoholism		CPRD	Medcode
105273	U810.00	[X]Evid alc inv,mild intox	Alcoholism	Alcoholism		CPRD	Medcode
73480	U811.00	[X]Evid alc inv,moder intoxic	Alcoholism	Alcoholism		CPRD	Medcode
44686	U812.00	[X]Evid alc inv,severe intoxic	Alcoholism	Alcoholism		CPRD	Medcode
39738	U813.00	[X]Evid alc inv,very sev intox	Alcoholism	Alcoholism		CPRD	Medcode
50625	U814.00	[X]Evid alc inv,intox lev NOS	Alcoholism	Alcoholism		CPRD	Medcode
Y52.5%	Y525%	Other antihypertensive drugs, not elsewhere classified	Other antihypertensive drugs, not elsewhere classified	Hypertension		HES	ICD10
Y57.3%	Y573%	Alcohol deterrents	Alcohol deterrents	Alcoholism		HES	ICD10
Y62.2%	Y622%	During kidney dialysis or other perfusion	During kidney dialysis or other perfusion	Renal Disease		HES	ICD10
Y84.2%	Y842%	Radiological procedure and radiotherapy	Radiological procedure and radiotherapy	Any Malignancy		HES	ICD10
Y90%	Y90%	Evidence of alcohol involvement determined by blood alcohol level	Alcoholism	Alcoholism		HES	ICD10
Y90.7%	Y907%	Blood alcohol level of 200-239 mg/100 ml	Alcoholism	Alcoholism		HES	ICD10
Y90.8%	Y908%	Blood alcohol level of 240 mg/100 ml or more	Alcoholism	Alcoholism		HES	ICD10
Y91	Y91	Evidence of alcohol involvement determined by level of intoxication	Alcoholism	Alcoholism		HES	ICD10
Y91.9%	Y919%	Alcohol involvement, not otherwise specified	Alcoholism	Alcoholism		HES	ICD10
Z08%	Z08%	Follow-up examination after treatment for malignant neoplasm	Follow-up examination after treatment for malignant neoplasm	Any Malignancy		HES	ICD10
Z09.1%	Z091%	Follow-up examination after radiotherapy for other conditions	Follow-up examination after radiotherapy for other conditions	Any Malignancy		HES	ICD10
Z09.2%	Z092%	Follow-up examination after chemotherapy for other conditions	Follow-up examination after chemotherapy for other conditions	Any Malignancy		HES	ICD10
41983	Z191.00	Alcohol detoxification	Alcoholism	Alcoholism		CPRD	Medcode
46677	Z191100	Alcohol withdrawal regime	Alcoholism	Alcoholism		CPRD	Medcode
61383	Z191200	Planned reduction of alcohol consumption	Alcoholism	Alcoholism		CPRD	Medcode
95181	Z191211	Alcohol reduction programme	Alcoholism	Alcoholism		CPRD	Medcode
64409	Z191400	Self-monitoring of alcohol intake	Alcoholism	Alcoholism		CPRD	Medcode
74905	Z1A2.00	Haemodialysis training	Dialysis	Renal Disease		CPRD	Medcode
Z21	Z21	Asymptomatic human immunodeficiency virus [HIV] infection status	Asymptomatic human immunodeficiency virus [HIV] infection status	HIV		HES	ICD10
Z49%	Z49%	Care involving dialysis	Care involving dialysis	Renal Disease		HES	ICD10
30460	Z4B1.00	Alcoholism counselling	Alcoholism	Alcoholism		CPRD	Medcode
26017	Z4B2.00	HIV counselling	HIV	HIV		CPRD	Medcode
54918	Z4B3.00	Cancer counselling	Cancer Other	Any Malignancy		CPRD	Medcode
Z50.2%	Z502%	Alcohol rehabilitation	Alcoholism	Alcoholism		HES	ICD10
Z51.0%	Z510%	Radiotherapy session	Radiotherapy session	Any Malignancy		HES	ICD10
Z51.1%	Z511%	Chemotherapy session for neoplasm	Chemotherapy session for neoplasm	Any Malignancy		HES	ICD10
Z51.2%	Z512%	Other chemotherapy	Other chemotherapy	Any Malignancy		HES	ICD10
Z54.1%	Z541%	Convalescence following radiotherapy	Convalescence following radiotherapy	Any Malignancy		HES	ICD10
Z54.2%	Z542%	Convalescence following chemotherapy	Convalescence following chemotherapy	Any Malignancy		HES	ICD10
42854	Z6E2.00	Photochemotherapy	Chemotherapy	Any Malignancy		CPRD	Medcode
Z71.4%	Z714%	Alcohol abuse counselling and surveillance	Alcoholism	Alcoholism		HES	ICD10
Z71.7%	Z717%	Human immunodeficiency virus [HIV] counselling	HIV	HIV		HES	ICD10
Z72.1%	Z721%	Alcohol use	Alcohol use	Alcoholism		HES	ICD10
60446	Z919.00	Care of haemodialysis equipment	Dialysis	Renal Disease		CPRD	Medcode
72336	Z919100	Priming haemodialysis lines	Dialysis	Renal Disease		CPRD	Medcode
60498	Z919300	Reversing haemodialysis lines	Dialysis	Renal Disease		CPRD	Medcode
63502	Z91A.00	Peritoneal dialysis bag procedure	Dialysis	Renal Disease		CPRD	Medcode
Z94.0%	Z940%	Kidney transplant status	Kidney transplant status	Renal Disease		HES	ICD10
Z94.4%	Z944%	Liver transplant status	Liver transplant status	Moderate and Severe Liver Disease		HES	ICD10
Z95.0%	Z950%	Presence of electronic cardiac devices	Presence of electronic cardiac devices	Presence of electronic cardiac devices		HES	ICD10
Z95.1%	Z951%	Presence of aortocoronary bypass graft	Presence of aortocoronary bypass graft	Myocardial infarction		HES	ICD10
Z95.2%	Z952%	Presence of prosthetic heart valve	Has prosthetic valve	Valve Diseases		HES	ICD10
Z95.4%	Z954%	Presence of other heart-valve replacement	Has prosthetic valve	Valve Diseases		HES	ICD10
Z95.5%	Z955%	Presence of coronary angioplasty implant and graft	Presence of coronary angioplasty implant and graft	Myocardial infarction		HES	ICD10
Z95.8%	Z958%	Presence of other cardiac and vascular implants and grafts	Presence of other cardiac and vascular implants and grafts	Myocardial infarction		HES	ICD10
Z95.9%	Z959%	Presence of cardiac and vascular implant and graft, unspecified	Presence of cardiac and vascular implant and graft, unspecified	Myocardial infarction		HES	ICD10
Z99.2%	Z992%	Dependence on renal dialysis	Dependence on renal dialysis	Renal Disease		HES	ICD10
74898	Z9J1112	Preparing chemotherapy	Chemotherapy	Any Malignancy		CPRD	Medcode
97163	ZC22200	Advice to change alcoholic drink intake	Alcoholism	Alcoholism		CPRD	Medcode
54209	ZC2H.00	Advice to change alcohol intake	Alcoholism	Alcoholism		CPRD	Medcode
18585	ZG42.00	Advice on cancer	Cancer Other	Any Malignancy		CPRD	Medcode
98552	ZG42200	Advice on testicular cancer	Cancer Other	Any Malignancy		CPRD	Medcode
22368	ZL22800	Under care of Marie Curie nurse	Cancer Other	Any Malignancy		CPRD	Medcode
51469	ZL22F00	Under care of oncology nurse	Cancer Other	Any Malignancy		CPRD	Medcode
37005	ZL62800	Referral to Marie Curie nurse	Cancer Other	Any Malignancy		CPRD	Medcode
43255	ZL62F00	Referral to oncology nurse	Cancer Other	Any Malignancy		CPRD	Medcode
21881	ZLA2800	Seen by Marie Curie nurse	Cancer Other	Any Malignancy		CPRD	Medcode
40838	ZLA2F00	Seen by oncology nurse	Cancer Other	Any Malignancy		CPRD	Medcode
59758	ZLD7D00	Discharge by oncology nurse	Cancer Other	Any Malignancy		CPRD	Medcode
32734	ZLE3.00	Discharge from clinical oncology service	Cancer Other	Any Malignancy		CPRD	Medcode
52006	ZLE3100	Discharge from radiotherapy service	Radiotherapy	Any Malignancy		CPRD	Medcode
50507	ZR1E.00	Alcohol dependence scale	Alcoholism	Alcoholism		CPRD	Medcode
40602	ZR1E.11	ADS - Alcohol dependence scale	Alcoholism	Alcoholism		CPRD	Medcode
99612	ZR38.00	Cancer attitude inventory	Cancer Other	Any Malignancy		CPRD	Medcode
69530	ZR38.11	CAI - Cancer attitude inventory	Cancer Other	Any Malignancy		CPRD	Medcode
42305	ZRk6.00	Severity of alcohol dependence questionnaire	Alcoholism	Alcoholism		CPRD	Medcode
66831	ZRk6.11	SADQ - Severity of alcohol dependence questionnaire	Alcoholism	Alcoholism		CPRD	Medcode
62300	ZRk9.00	Short alcohol dependence data	Alcoholism	Alcoholism		CPRD	Medcode
62299	ZRk9.11	SADD - Short alcohol dependence data	Alcoholism	Alcoholism		CPRD	Medcode
10658	ZRLfD12	HoNOS item 3 - alcohol/drug problem	Alcoholism	Alcoholism		CPRD	Medcode
70765	ZRVy.00	Mental adjustment to cancer scale	Cancer Other	Any Malignancy		CPRD	Medcode
110537	ZRVy.11	MAC - Mental adjustment to cancer scale	Cancer Other	Any Malignancy		CPRD	Medcode
24872	ZV01A00	[V]Asymptmtc HIV infctn status	Asymptomatic human immunodeficiency virus [HIV] infection status	HIV		CPRD	Medcode
45500	ZV07300	[V]Other prophylactic chemotherapy	Chemotherapy	Any Malignancy		CPRD	Medcode
7123	ZV11300	[V]Personal history of alcoholism	Alcoholism	Alcoholism		CPRD	Medcode
16587	ZV11311	[V]Problems related to lifestyle alcohol use	Alcoholism	Alcoholism		CPRD	Medcode
19348	ZV12511	[V]Personal history of stroke	H/O: stroke, unspecified	H/O: Stroke, unspecified		CPRD	Medcode
7138	ZV12512	[V]Personal history of cerebrovascular accident (CVA)	H/O: CVA	H/O: Stroke, unspecified		CPRD	Medcode
28871	ZV43300	[V]Has artificial heart valve	Has prosthetic valve	Valve Diseases		CPRD	Medcode
22252	ZV45100	[V]Renal dialysis status	Dialysis	Renal Disease		CPRD	Medcode
40264	ZV45H00	[V]Presence of prosthetic heart valve	Other valve disorders	Valve Diseases		CPRD	Medcode
40264	ZV45H00	[V]Presence of prosthetic heart valve	Has prosthetic valve	Valve Diseases		CPRD	Medcode
7545	ZV4KC00	[V] Alcohol use	Alcoholism	Alcoholism		CPRD	Medcode
60743	ZV56.00	[V]Aftercare involving intermittent dialysis	Dialysis	Renal Disease		CPRD	Medcode
99692	ZV56000	[V]Aftercare involving extracorporeal dialysis	Dialysis	Renal Disease		CPRD	Medcode
46145	ZV56011	[V]Aftercare involving renal dialysis NOS	Dialysis	Renal Disease		CPRD	Medcode
52088	ZV56100	[V]Preparatory care for dialysis	Dialysis	Renal Disease		CPRD	Medcode
63488	ZV56y00	[V]Other specified aftercare involving intermittent dialysis	Dialysis	Renal Disease		CPRD	Medcode
45160	ZV56y11	[V]Aftercare involving peritoneal dialysis	Dialysis	Renal Disease		CPRD	Medcode
63038	ZV56z00	[V]Unspecified aftercare involving intermittent dialysis	Dialysis	Renal Disease		CPRD	Medcode
8388	ZV57A00	[V]Alcohol rehabilitation	Alcoholism	Alcoholism		CPRD	Medcode
5527	ZV58000	[V]Radiotherapy session	Radiotherapy	Any Malignancy		CPRD	Medcode
20381	ZV58100	[V]Maintenance chemotherapy	Chemotherapy	Any Malignancy		CPRD	Medcode
31489	ZV58800	[V]Chemotherapy session for neoplasm	Chemotherapy	Any Malignancy		CPRD	Medcode
59421	ZV5A000	[V]Prophyl surgery for risk-factors related to mal neoplasms	Chemotherapy	Any Malignancy		CPRD	Medcode
16662	ZV66100	[V]Convalescence after radiotherapy	Radiotherapy	Any Malignancy		CPRD	Medcode
35609	ZV66200	[V]Convalescence after chemotherapy	Chemotherapy	Any Malignancy		CPRD	Medcode
18904	ZV67100	[V]Radiotherapy follow-up	Radiotherapy	Any Malignancy		CPRD	Medcode
20443	ZV67200	[V]Chemotherapy follow-up	Chemotherapy	Any Malignancy		CPRD	Medcode
31561	ZV67600	[V]Follow-up examination aft surgery for malignant neoplasm	Cancer Other	Any Malignancy		CPRD	Medcode
30547	ZV67700	[V]Follow-up exam after radiotherapy for malignant neoplasm	Radiotherapy	Any Malignancy		CPRD	Medcode
25479	ZV67800	[V]Follow-up examin after chemotherapy for malign neoplasm	Chemotherapy	Any Malignancy		CPRD	Medcode
53477	ZV67811	[V]Follow-up examination after chemotherapy for leukaemia	Chemotherapy	Lymphoproliferative disorders		CPRD	Medcode
42509	ZV67900	[V]Follow-up exam aft combined treatment for malig neoplasm	Cancer Other	Any Malignancy		CPRD	Medcode
44421	ZV67A00	[V]Folow-up exam aft other treatment for malignant neoplasm	Cancer Other	Any Malignancy		CPRD	Medcode
36321	ZV67B00	[V]Folow-up exam aft unspec treatment for malignant neoplasm	Cancer Other	Any Malignancy		CPRD	Medcode
30425	ZV6B000	[V]Follow-up exam after radiotherapy for other conditions	Radiotherapy	Any Malignancy		CPRD	Medcode
60682	ZV6B100	[V]Follow-up exam after chemotherapy for other conditions	Chemotherapy	Any Malignancy		CPRD	Medcode
8030	ZV6D600	[V]Alcohol abuse counselling and surveillance	Alcoholism	Alcoholism		CPRD	Medcode
61583	ZV70411	[V]Medicolegal blood alcohol test	Alcoholism	Alcoholism		CPRD	Medcode
44389	ZV71100	[V]Observation for suspected malignant neoplasm	Cancer Other	Any Malignancy		CPRD	Medcode
52984	ZVu1B00	[X]Need for other prophylactic chemotherapy	Chemotherapy	Any Malignancy		CPRD	Medcode
69760	ZVu3G00	[X]Other dialysis	Dialysis	Renal Disease		CPRD	Medcode
51781	ZVu3L00	[X]Other chemotherapy	Chemotherapy	Any Malignancy		CPRD	Medcode
73754	ZVu6e00	[X]Presence of other heart valve replacement	Other valve disorders	Valve Diseases		CPRD	Medcode
73754	ZVu6e00	[X]Presence of other heart valve replacement	Has prosthetic valve	Valve Diseases		CPRD	Medcode
107406	792	Emergency percutaneous coronary intervention	Other therapeutic transluminal operations on coronary artery	Coronary artery operations		CPRD	Medcode
7894	7910	Plastic repair of mitral valve	Plastic repair of mitral valve	Valve procedures		CPRD	Medcode
36638	7910.11	Mitral valvuloplasty	Plastic repair of mitral valve	Valve procedures		CPRD	Medcode
3911	7910.12	Replacement of mitral valve	Plastic repair of mitral valve	Valve procedures		CPRD	Medcode
9498	7911	Plastic repair of aortic valve	Plastic repair of aortic valve	Valve procedures		CPRD	Medcode
34958	7911.11	Aortic valvuloplasty	Plastic repair of aortic valve	Valve procedures		CPRD	Medcode
1756	7911.12	Replacement of aortic valve	Plastic repair of aortic valve	Valve procedures		CPRD	Medcode
26168	7912	Plastic repair of tricuspid valve	Plastic repair of tricuspid valve	Valve procedures		CPRD	Medcode
47014	7912.11	Replacement of tricuspid valve	Plastic repair of tricuspid valve	Valve procedures		CPRD	Medcode
93924	7912.12	Tricuspid valvuloplasty	Plastic repair of tricuspid valve	Valve procedures		CPRD	Medcode
46836	7913	Plastic repair of pulmonary valve	Plastic repair of pulmonary valve	Valve procedures		CPRD	Medcode
30014	7913.11	Pulmonary valvuloplasty	Plastic repair of pulmonary valve	Valve procedures		CPRD	Medcode
38894	7913.12	Replacement of pulmonary valve	Plastic repair of pulmonary valve	Valve procedures		CPRD	Medcode
61108	7914	Plastic repair of unspecified valve of heart	Plastic repair of unspecified valve of heart	Valve procedures		CPRD	Medcode
29887	7914.11	Replacement of unspecified valve of heart	Plastic repair of unspecified valve of heart	Valve procedures		CPRD	Medcode
41169	7915	Revision of plastic repair of valve of heart	Revision of plastic repair of valve of heart	Valve procedures		CPRD	Medcode
49413	7916	Open incision of heart valve	Open incision of heart valve	Valve procedures		CPRD	Medcode
16636	7916.11	Open heart valvotomy	Open incision of heart valve	Valve procedures		CPRD	Medcode
67659	7917	Closed incision of heart valve	Closed incision of heart valve	Valve procedures		CPRD	Medcode
29481	7917.11	Closed heart valvotomy	Closed incision of heart valve	Valve procedures		CPRD	Medcode
4900	7918	Other open operations on valve of heart	Other open operations on valve of heart	Valve procedures		CPRD	Medcode
39977	7919	Therapeutic transluminal operations on valve of heart	Therapeutic transluminal operations on valve of heart	Valve procedures		CPRD	Medcode
39996	7919.11	Percutaneous transluminal valvotomy	Therapeutic transluminal operations on valve of heart	Valve procedures		CPRD	Medcode
18249	7920	Saphenous vein graft replacement of coronary artery	Saphenous vein graft replacement of coronary artery	Coronary artery operations		CPRD	Medcode
8312	7920.11	Saphenous vein graft bypass of coronary artery	Saphenous vein graft replacement of coronary artery	Coronary artery operations		CPRD	Medcode
9414	7921	Other autograft replacement of coronary artery	Other autograft replacement of coronary artery	Coronary artery operations		CPRD	Medcode
7134	7921.11	Other autograft bypass of coronary artery	Other autograft replacement of coronary artery	Coronary artery operations		CPRD	Medcode
31556	7922	Allograft replacement of coronary artery	Allograft replacement of coronary artery	Coronary artery operations		CPRD	Medcode
32651	7922.11	Allograft bypass of coronary artery	Allograft replacement of coronary artery	Coronary artery operations		CPRD	Medcode
19402	7923	Prosthetic replacement of coronary artery	Prosthetic replacement of coronary artery	Coronary artery operations		CPRD	Medcode
36011	7923.11	Prosthetic bypass of coronary artery	Prosthetic replacement of coronary artery	Coronary artery operations		CPRD	Medcode
33461	7924	Revision of bypass for coronary artery	Revision of bypass for coronary artery	Coronary artery operations		CPRD	Medcode
37682	7925	Connection of mammary artery to coronary artery	Connection of mammary artery to coronary artery	Coronary artery operations		CPRD	Medcode
28837	7925.11	Creation of bypass from mammary artery to coronary artery	Connection of mammary artery to coronary artery	Coronary artery operations		CPRD	Medcode
96804	7926	Connection of other thoracic artery to coronary artery	Connection of other thoracic artery to coronary artery	Coronary artery operations		CPRD	Medcode
47788	7927	Other open operations on coronary artery	Other open operations on coronary artery	Coronary artery operations		CPRD	Medcode
2901	7928	Transluminal balloon angioplasty of coronary artery	Transluminal balloon angioplasty of coronary artery	Coronary artery operations		CPRD	Medcode
5703	7928.11	Percutaneous balloon coronary angioplasty	Transluminal balloon angioplasty of coronary artery	Coronary artery operations		CPRD	Medcode
24888	7929	Other therapeutic transluminal operations on coronary artery	Other therapeutic transluminal operations on coronary artery	Coronary artery operations		CPRD	Medcode
55482	7930	Open operations on conducting system of heart	Open operations on conducting system of heart	Open operations on conducting system of heart		CPRD	Medcode
53652	7932	Other open operations on heart	Implantation of arteries into heart	Coronary artery operations		CPRD	Medcode
65756	7933	Transluminal heart assist operations	Heart assist operations	Heart assist operations		CPRD	Medcode
42518	7934	Other therapeutic transluminal operations on heart	Other therapeutic transluminal operations on heart	Other therapeutic transluminal operations on heart		CPRD	Medcode
5924	7936	Introduction of cardiac pacemaker system via vein	Pacemaker system procedures	Pacemaker system procedures		CPRD	Medcode
18113	7936	Implantation of intravenous dual chamber permanent pacemaker	Pacemaker system procedures	Pacemaker system procedures		CPRD	Medcode
11063	7936.11	Introduction of intravenous cardiac pacemaker system	Pacemaker system procedures	Pacemaker system procedures		CPRD	Medcode
16788	7937	Other cardiac pacemaker system	Pacemaker system procedures	Pacemaker system procedures		CPRD	Medcode
31500	7004100	Evacuation of haematoma from temporal lobe of brain	Evacuation of cerebral haematoma	Evacuation of cerebral haematoma		CPRD	Medcode
43682	7004200	Evacuation of haematoma from cerebellum	Evacuation of cerebral haematoma	Evacuation of cerebral haematoma		CPRD	Medcode
7017	7004300	Evacuation of intracerebral haematoma NEC	Evacuation of cerebral haematoma	Evacuation of cerebral haematoma		CPRD	Medcode
46179	7008200	Aspiration of haematoma of brain tissue	Evacuation of cerebral haematoma	Evacuation of cerebral haematoma		CPRD	Medcode
4917	7017000	Evacuation of subdural haematoma	Evacuation of cerebral haematoma	Evacuation of cerebral haematoma		CPRD	Medcode
4107	7032000	Evacuation of extradural haematoma	Evacuation of cerebral haematoma	Evacuation of cerebral haematoma		CPRD	Medcode
93158	7910000	Allograft replacement of mitral valve	Plastic repair of mitral valve	Valve procedures		CPRD	Medcode
51658	7910100	Xenograft replacement of mitral valve	Plastic repair of mitral valve	Valve procedures		CPRD	Medcode
19390	7910200	Prosthetic replacement of mitral valve	Plastic repair of mitral valve	Valve procedures		CPRD	Medcode
30567	7910211	Bjork-Shiley prosthetic replacement of mitral valve	Plastic repair of mitral valve	Valve procedures		CPRD	Medcode
57318	7910212	Bjork-Shiley prosthetic replacement of mitral valve	Plastic repair of mitral valve	Valve procedures		CPRD	Medcode
49592	7910213	Carpentier prosthetic replacement of mitral valve	Plastic repair of mitral valve	Valve procedures		CPRD	Medcode
73904	7910214	Edwards prosthetic replacement of mitral valve	Plastic repair of mitral valve	Valve procedures		CPRD	Medcode
3731	7910300	Replacement of mitral valve NEC	Plastic repair of mitral valve	Valve procedures		CPRD	Medcode
22582	7910400	Mitral valvuloplasty NEC	Plastic repair of mitral valve	Valve procedures		CPRD	Medcode
85856	7910411	Mitral valve repair NEC	Plastic repair of mitral valve	Valve procedures		CPRD	Medcode
43778	7911000	Allograft replacement of aortic valve	Plastic repair of aortic valve	Valve procedures		CPRD	Medcode
39763	7911100	Xenograft replacement of aortic valve	Plastic repair of aortic valve	Valve procedures		CPRD	Medcode
35812	7911200	Prosthetic replacement of aortic valve	Plastic repair of aortic valve	Valve procedures		CPRD	Medcode
15133	7911300	Replacement of aortic valve NEC	Plastic repair of aortic valve	Valve procedures		CPRD	Medcode
53164	7911400	Aortic valvuloplasty NEC	Plastic repair of aortic valve	Valve procedures		CPRD	Medcode
92070	7911411	Aortic valve repair NEC	Plastic repair of aortic valve	Valve procedures		CPRD	Medcode
100482	7911500	Transapical aortic valve implantation	Plastic repair of aortic valve	Valve procedures		CPRD	Medcode
98173	7911600	Transluminal aortic valve implantation	Plastic repair of aortic valve	Valve procedures		CPRD	Medcode
98580	7912000	Allograft replacement of tricuspid valve	Plastic repair of tricuspid valve	Valve procedures		CPRD	Medcode
98580	7912000	Allograft replacement of tricuspid valve	Other tricuspid valve procedure	Valve procedures		CPRD	Medcode
98783	7912100	Xenograft replacement of tricuspid valve	Plastic repair of tricuspid valve	Valve procedures		CPRD	Medcode
98783	7912100	Xenograft replacement of tricuspid valve	Other tricuspid valve procedure	Valve procedures		CPRD	Medcode
66201	7912200	Prosthetic replacement of tricuspid valve	Plastic repair of tricuspid valve	Valve procedures		CPRD	Medcode
66201	7912200	Prosthetic replacement of tricuspid valve	Prosthetic tricuspid valve	Valve procedures		CPRD	Medcode
32930	7912300	Replacement of tricuspid valve NEC	Plastic repair of tricuspid valve	Valve procedures		CPRD	Medcode
32930	7912300	Replacement of tricuspid valve NEC	Prosthetic tricuspid valve	Valve procedures		CPRD	Medcode
99557	7912500	Tricuspid valvuloplasty NEC	Plastic repair of tricuspid valve	Valve procedures		CPRD	Medcode
96199	7912511	Tricuspid valve repair NEC	Plastic repair of tricuspid valve	Valve procedures		CPRD	Medcode
43923	7913000	Allograft replacement of pulmonary valve	Plastic repair of pulmonary valve	Valve procedures		CPRD	Medcode
43923	7913000	Allograft replacement of pulmonary valve	Other pulmonary valve procedure	Valve procedures		CPRD	Medcode
89936	7913100	Xenograft replacement of pulmonary valve	Plastic repair of pulmonary valve	Valve procedures		CPRD	Medcode
89936	7913100	Xenograft replacement of pulmonary valve	Other pulmonary valve procedure	Valve procedures		CPRD	Medcode
63601	7913200	Prosthetic replacement of pulmonary valve	Plastic repair of pulmonary valve	Valve procedures		CPRD	Medcode
63601	7913200	Prosthetic replacement of pulmonary valve	Prosthetic pulmonary valve	Valve procedures		CPRD	Medcode
60533	7913300	Replacement of pulmonary valve NEC	Plastic repair of pulmonary valve	Valve procedures		CPRD	Medcode
60533	7913300	Replacement of pulmonary valve NEC	Prosthetic pulmonary valve	Valve procedures		CPRD	Medcode
50649	7913400	Pulmonary valvuloplasty NEC	Plastic repair of pulmonary valve	Valve procedures		CPRD	Medcode
95799	7913411	Pulmonary valve repair NEC	Plastic repair of pulmonary valve	Valve procedures		CPRD	Medcode
72761	7914000	Allograft replacement of valve of heart NEC	Plastic repair of unspecified valve of heart	Valve procedures		CPRD	Medcode
72761	7914000	Allograft replacement of valve of heart NEC	Other prosthetic valve	Valve procedures		CPRD	Medcode
69189	7914100	Xenograft replacement of valve of heart NEC	Plastic repair of unspecified valve of heart	Valve procedures		CPRD	Medcode
69189	7914100	Xenograft replacement of valve of heart NEC	Other prosthetic valve	Valve procedures		CPRD	Medcode
7276	7914200	Prosthetic replacement of valve of heart NEC	Plastic repair of unspecified valve of heart	Valve procedures		CPRD	Medcode
7276	7914200	Prosthetic replacement of valve of heart NEC	Other prosthetic valve	Valve procedures		CPRD	Medcode
46135	7914211	Edwards prosthetic replacement of valve of heart	Plastic repair of unspecified valve of heart	Valve procedures		CPRD	Medcode
46135	7914211	Edwards prosthetic replacement of valve of heart	Other prosthetic valve	Valve procedures		CPRD	Medcode
36734	7914212	Starr prosthetic replacement of valve of heart	Plastic repair of unspecified valve of heart	Valve procedures		CPRD	Medcode
36734	7914212	Starr prosthetic replacement of valve of heart	Other prosthetic valve	Valve procedures		CPRD	Medcode
5643	7914300	Replacement of valve of heart NEC	Plastic repair of unspecified valve of heart	Valve procedures		CPRD	Medcode
5643	7914300	Replacement of valve of heart NEC	Other prosthetic valve	Valve procedures		CPRD	Medcode
50398	7914400	Valvuloplasty of heart NEC	Plastic repair of unspecified valve of heart	Valve procedures		CPRD	Medcode
105655	7914411	Repair of valve of heart NEC	Plastic repair of unspecified valve of heart	Valve procedures		CPRD	Medcode
96247	7914500	Truncal valve repair	Plastic repair of unspecified valve of heart	Valve procedures		CPRD	Medcode
106383	7914600	Replacement of truncal valve	Plastic repair of unspecified valve of heart	Valve procedures		CPRD	Medcode
106383	7914600	Replacement of truncal valve	Other prosthetic valve	Valve procedures		CPRD	Medcode
17257	7915000	Revision of plastic repair of mitral valve	Revision of plastic repair of valve of heart	Valve procedures		CPRD	Medcode
17257	7915000	Revision of plastic repair of mitral valve	Plastic repair mitral valve	Valve procedures		CPRD	Medcode
45256	7915100	Revision of plastic repair of aortic valve	Revision of plastic repair of valve of heart	Valve procedures		CPRD	Medcode
45256	7915100	Revision of plastic repair of aortic valve	Plastic repair aortic valve	Valve procedures		CPRD	Medcode
61427	7915200	Revision of plastic repair of tricuspid valve	Revision of plastic repair of valve of heart	Valve procedures		CPRD	Medcode
61427	7915200	Revision of plastic repair of tricuspid valve	Plastic repair tricuspid valve	Valve procedures		CPRD	Medcode
39972	7915300	Revision of plastic repair of pulmonary valve	Revision of plastic repair of valve of heart	Valve procedures		CPRD	Medcode
39972	7915300	Revision of plastic repair of pulmonary valve	Plastic repair pulmonary valve	Valve procedures		CPRD	Medcode
17812	7916000	Open mitral valvotomy	Open incision of heart valve	Valve procedures		CPRD	Medcode
17141	7916100	Open aortic valvotomy	Open incision of heart valve	Valve procedures		CPRD	Medcode
67931	7916200	Open tricuspid valvotomy	Open incision of heart valve	Valve procedures		CPRD	Medcode
67931	7916200	Open tricuspid valvotomy	Tricuspid valvotomy	Valve procedures		CPRD	Medcode
29732	7916300	Open pulmonary valvotomy	Open incision of heart valve	Valve procedures		CPRD	Medcode
29732	7916300	Open pulmonary valvotomy	Pulmonary valvotomy	Valve procedures		CPRD	Medcode
19246	7917000	Closed mitral valvotomy	Closed incision of heart valve	Valve procedures		CPRD	Medcode
42748	7917100	Closed aortic valvotomy	Closed incision of heart valve	Valve procedures		CPRD	Medcode
99614	7917200	Closed tricuspid valvotomy	Closed incision of heart valve	Valve procedures		CPRD	Medcode
99614	7917200	Closed tricuspid valvotomy	Tricuspid valvotomy	Valve procedures		CPRD	Medcode
38607	7917300	Closed pulmonary valvotomy	Closed incision of heart valve	Valve procedures		CPRD	Medcode
38607	7917300	Closed pulmonary valvotomy	Pulmonary valvotomy	Valve procedures		CPRD	Medcode
51940	7917311	Brock pulmonary valvulotomy	Closed incision of heart valve	Valve procedures		CPRD	Medcode
9396	7918000	Annuloplasty of mitral valve	Other open operations on valve of heart	Valve procedures		CPRD	Medcode
9396	7918000	Annuloplasty of mitral valve	Other mitral valve procedure	Valve procedures		CPRD	Medcode
26153	7918100	Annuloplasty of tricuspid valve	Other open operations on valve of heart	Valve procedures		CPRD	Medcode
53413	7918111	De Vega tricuspid annuloplasty	Other open operations on valve of heart	Valve procedures		CPRD	Medcode
30705	7918200	Annuloplasty of valve of heart NEC	Other open operations on valve of heart	Valve procedures		CPRD	Medcode
62095	7918300	Excision of vegetations of valve of heart	Other open operations on valve of heart	Valve procedures		CPRD	Medcode
96316	7918400	Closure of tricuspid valve	Other open operations on valve of heart	Valve procedures		CPRD	Medcode
95784	7918500	Closure of pulmonary valve	Other open operations on valve of heart	Valve procedures		CPRD	Medcode
53696	7919000	Percutaneous transluminal mitral valvotomy	Therapeutic transluminal operations on valve of heart	Valve procedures		CPRD	Medcode
39828	7919100	Percutaneous transluminal aortic valvotomy	Therapeutic transluminal operations on valve of heart	Valve procedures		CPRD	Medcode
107653	7919200	Percutaneous transluminal tricuspid valvotomy	Therapeutic transluminal operations on valve of heart	Valve procedures		CPRD	Medcode
107653	7919200	Percutaneous transluminal tricuspid valvotomy	Other therapeutic transluminal operations on valve of heart	Valve procedures		CPRD	Medcode
36795	7919300	Percutaneous transluminal pulmonary valvotomy	Therapeutic transluminal operations on valve of heart	Valve procedures		CPRD	Medcode
36795	7919300	Percutaneous transluminal pulmonary valvotomy	Other therapeutic transluminal operations on valve of heart	Valve procedures		CPRD	Medcode
60265	7919400	Percutaneous transluminal valvuloplasty	Therapeutic transluminal operations on valve of heart	Valve procedures		CPRD	Medcode
91802	7919500	Percutaneous transluminal pulmonary valve perfor dilation	Therapeutic transluminal operations on valve of heart	Valve procedures		CPRD	Medcode
85957	7919600	Percutaneous transluminal pulmonary valve replacement	Therapeutic transluminal operations on valve of heart	Valve procedures		CPRD	Medcode
8679	7920000	Saphenous vein graft replacement of one coronary artery	Saphenous vein graft replacement of coronary artery	Coronary artery operations		CPRD	Medcode
7634	7920100	Saphenous vein graft replacement of two coronary arteries	Saphenous vein graft replacement of coronary artery	Coronary artery operations		CPRD	Medcode
7442	7920200	Saphenous vein graft replacement of three coronary arteries	Saphenous vein graft replacement of coronary artery	Coronary artery operations		CPRD	Medcode
11610	7920300	Saphenous vein graft replacement of four+ coronary arteries	Saphenous vein graft replacement of coronary artery	Coronary artery operations		CPRD	Medcode
44561	7921000	Autograft replacement of one coronary artery NEC	Other autograft replacement of coronary artery	Coronary artery operations		CPRD	Medcode
19413	7921100	Autograft replacement of two coronary arteries NEC	Other autograft replacement of coronary artery	Coronary artery operations		CPRD	Medcode
10209	7921200	Autograft replacement of three coronary arteries NEC	Other autograft replacement of coronary artery	Coronary artery operations		CPRD	Medcode
42708	7921300	Autograft replacement of four of more coronary arteries NEC	Other autograft replacement of coronary artery	Coronary artery operations		CPRD	Medcode
70111	7922000	Allograft replacement of one coronary artery	Allograft replacement of coronary artery	Coronary artery operations		CPRD	Medcode
57241	7922100	Allograft replacement of two coronary arteries	Allograft replacement of coronary artery	Coronary artery operations		CPRD	Medcode
45886	7922200	Allograft replacement of three coronary arteries	Allograft replacement of coronary artery	Coronary artery operations		CPRD	Medcode
45370	7922300	Allograft replacement of four or more coronary arteries	Allograft replacement of coronary artery	Coronary artery operations		CPRD	Medcode
92419	7923000	Prosthetic replacement of one coronary artery	Prosthetic replacement of coronary artery	Coronary artery operations		CPRD	Medcode
66664	7923100	Prosthetic replacement of two coronary arteries	Prosthetic replacement of coronary artery	Coronary artery operations		CPRD	Medcode
66236	7923200	Prosthetic replacement of three coronary arteries	Prosthetic replacement of coronary artery	Coronary artery operations		CPRD	Medcode
67761	7923300	Prosthetic replacement of four or more coronary arteries	Prosthetic replacement of coronary artery	Coronary artery operations		CPRD	Medcode
52938	7924000	Revision of bypass for one coronary artery	Revision of bypass for coronary artery	Coronary artery operations		CPRD	Medcode
67554	7924100	Revision of bypass for two coronary arteries	Revision of bypass for coronary artery	Coronary artery operations		CPRD	Medcode
31540	7924200	Revision of bypass for three coronary arteries	Revision of bypass for coronary artery	Coronary artery operations		CPRD	Medcode
101569	7924300	Revision of bypass for four or more coronary arteries	Revision of bypass for coronary artery	Coronary artery operations		CPRD	Medcode
63153	7924500	Revision of implantation of thoracic artery into heart	Revision of bypass for coronary artery	Coronary artery operations		CPRD	Medcode
33718	7925000	Double anastomosis of mammary arteries to coronary arteries	Connection of mammary artery to coronary artery	Coronary artery operations		CPRD	Medcode
48822	7925011	LIMA sequential anastomosis	Connection of mammary artery to coronary artery	Coronary artery operations		CPRD	Medcode
92233	7925012	RIMA sequential anastomosis	Connection of mammary artery to coronary artery	Coronary artery operations		CPRD	Medcode
31519	7925100	Double implant of mammary arteries into coronary arteries	Connection of mammary artery to coronary artery	Coronary artery operations		CPRD	Medcode
44723	7925200	Single anast mammary art to left ant descend coronary art	Connection of mammary artery to coronary artery	Coronary artery operations		CPRD	Medcode
51507	7925300	Single anastomosis of mammary artery to coronary artery NEC	Connection of mammary artery to coronary artery	Coronary artery operations		CPRD	Medcode
22647	7925311	LIMA single anastomosis	Connection of mammary artery to coronary artery	Coronary artery operations		CPRD	Medcode
68123	7925312	RIMA single anastomosis	Connection of mammary artery to coronary artery	Coronary artery operations		CPRD	Medcode
68139	7925400	Single implantation of mammary artery into coronary artery	Connection of mammary artery to coronary artery	Coronary artery operations		CPRD	Medcode
62608	7926000	Double anastom thoracic arteries to coronary arteries NEC	Connection of other thoracic artery to coronary artery	Coronary artery operations		CPRD	Medcode
67591	7926200	Single anastomosis of thoracic artery to coronary artery NEC	Connection of other thoracic artery to coronary artery	Coronary artery operations		CPRD	Medcode
60753	7926300	Single implantation thoracic artery into coronary artery NEC	Connection of other thoracic artery to coronary artery	Coronary artery operations		CPRD	Medcode
18903	7927000	Repair of arteriovenous fistula of coronary artery	Other open operations on coronary artery	Coronary artery operations		CPRD	Medcode
19164	7927100	Repair of aneurysm of coronary artery	Other open operations on coronary artery	Coronary artery operations		CPRD	Medcode
61592	7927200	Transection of muscle bridge of coronary artery	Other open operations on coronary artery	Coronary artery operations		CPRD	Medcode
48206	7927300	Transposition of coronary artery NEC	Other open operations on coronary artery	Coronary artery operations		CPRD	Medcode
51702	7927400	Exploration of coronary artery	Other open operations on coronary artery	Coronary artery operations		CPRD	Medcode
5744	7927500	Open angioplasty of coronary artery	Other open operations on coronary artery	Coronary artery operations		CPRD	Medcode
18670	7928000	Percut transluminal balloon angioplasty one coronary artery	Transluminal balloon angioplasty of coronary artery	Coronary artery operations		CPRD	Medcode
33735	7928100	Percut translum balloon angioplasty mult coronary arteries	Transluminal balloon angioplasty of coronary artery	Coronary artery operations		CPRD	Medcode
42462	7928200	Percut translum balloon angioplasty bypass graft coronary a	Transluminal balloon angioplasty of coronary artery	Coronary artery operations		CPRD	Medcode
86071	7928300	Percut translum cutting balloon angioplasty coronary artery	Transluminal balloon angioplasty of coronary artery	Coronary artery operations		CPRD	Medcode
22828	7929000	Percutaneous transluminal laser coronary angioplasty	Other therapeutic transluminal operations on coronary artery	Coronary artery operations		CPRD	Medcode
33650	7929100	Percut transluminal coronary thrombolysis with streptokinase	Other therapeutic transluminal operations on coronary artery	Coronary artery operations		CPRD	Medcode
40996	7929111	Percut translum coronary thrombolytic therapy- streptokinase	Other therapeutic transluminal operations on coronary artery	Coronary artery operations		CPRD	Medcode
66583	7929200	Percut translum inject therap subst to coronary artery NEC	Other therapeutic transluminal operations on coronary artery	Coronary artery operations		CPRD	Medcode
19046	7929300	Rotary blade coronary angioplasty	Other therapeutic transluminal operations on coronary artery	Coronary artery operations		CPRD	Medcode
8942	7929400	Insertion of coronary artery stent	Other therapeutic transluminal operations on coronary artery	Coronary artery operations		CPRD	Medcode
42304	7929500	Insertion of drug-eluting coronary artery stent	Other therapeutic transluminal operations on coronary artery	Coronary artery operations		CPRD	Medcode
93618	7929600	Percutaneous transluminal atherectomy of coronary artery	Other therapeutic transluminal operations on coronary artery	Coronary artery operations		CPRD	Medcode
29167	7930000	Open ablation of atrioventricular node	Open ablation of atrioventricular node	Open ablation of atrioventricular node		CPRD	Medcode
54722	7930100	Epicardial excision of rhythmogenic focus	Other open operations on conducting system of heart	Open operations on conducting system of heart		CPRD	Medcode
51918	7930200	Endocardial excision of rhythmogenic focus	Other open operations on conducting system of heart	Open operations on conducting system of heart		CPRD	Medcode
44656	7930300	Open division of accessory pathway within heart	Other open operations on conducting system of heart	Open operations on conducting system of heart		CPRD	Medcode
43685	7930400	Open division of conducting system of heart NEC	Other open operations on conducting system of heart	Open operations on conducting system of heart		CPRD	Medcode
105866	7930500	Incision of tissue in atria	Other open operations on conducting system of heart	Open operations on conducting system of heart		CPRD	Medcode
63188	7933000	Transluminal insertion of pulsation balloon into aorta	Heart assist operations	Heart assist operations		CPRD	Medcode
111210	7933100	Transluminal insertion of heart assist system NEC	Heart assist operations	Heart assist operations		CPRD	Medcode
111864	7933200	Transluminal maintenance of heart assist system	Heart assist operations	Heart assist operations		CPRD	Medcode
91886	7933300	Transluminal removal of heart assist system	Heart assist operations	Heart assist operations		CPRD	Medcode
66881	7933400	Implantation of ventricular assist device	Ventricular assist device procedures	Ventricular assist device procedures		CPRD	Medcode
100764	7933500	Implantation of right ventricular assist device	Ventricular assist device procedures	Ventricular assist device procedures		CPRD	Medcode
100320	7933600	Implantation of left ventricular assist device	Ventricular assist device procedures	Ventricular assist device procedures		CPRD	Medcode
73604	7933700	Implantation of biventricular assist device	Ventricular assist device procedures	Ventricular assist device procedures		CPRD	Medcode
28933	7934000	Percutaneous transluminal ablation of atrioventricular node	Percutaneous transluminal ablation of atrioventricular node	Percutaneous transluminal ablation of atrioventricular node		CPRD	Medcode
5746	7934100	Percutaneous transluminal ablation of heart conducting system NEC	Percut transluminal ablation of heart conducting system NEC	Percutaneous transluminal ablation of conducting system of heart		CPRD	Medcode
12664	7934200	Transluminal radiofrequency ablation heart conducting system NEC	Transluminal radiofreq ablation heart conducting system NEC	Transluminal radiofrequency ablation of conducting system of heart		CPRD	Medcode
57700	7934400	Percutaneous transluminal ablation of accessory pathway	Percutaneous transluminal ablation of accessory pathway	Percutaneous transluminal ablation of accessory pathway		CPRD	Medcode
87338	7934500	Percutaneous transluminal ablation of atrial wall	Percutaneous transluminal ablation of atrial wall	Percutaneous transluminal ablation of atrial wall		CPRD	Medcode
88476	7934600	Percutaneous transluminal ablation of ventricular wall	Percutaneous transluminal ablation of ventricular wall	Percutaneous transluminal ablation of ventricular wall		CPRD	Medcode
89357	7934800	Percutaneous transluminal ablation of atrial wall NEC	Percutaneous transluminal ablation of atrial wall NEC	Percutaneous transluminal ablation of atrial wall		CPRD	Medcode
2841	7936000	Implantation of intravenous cardiac pacemaker system	Pacemaker system procedures	Pacemaker system procedures		CPRD	Medcode
52348	7936100	Resiting of lead of intravenous pacemaker system	Pacemaker system procedures	Pacemaker system procedures		CPRD	Medcode
51474	7936200	Maintenance of battery of intravenous cardiac pacemaker syst	Pacemaker system procedures	Pacemaker system procedures		CPRD	Medcode
37925	7936300	Maintenance of intravenous cardiac pacemaker system NEC	Pacemaker system procedures	Pacemaker system procedures		CPRD	Medcode
29157	7936400	Removal of intravenous cardiac pacemaker system	Pacemaker system procedures	Pacemaker system procedures		CPRD	Medcode
33012	7936500	Implantation of emergency intravenous cardiac pacemaker	Pacemaker system procedures	Pacemaker system procedures		CPRD	Medcode
41710	7936511	Implantation of temporary intravenous cardiac pacemaker	Pacemaker system procedures	Pacemaker system procedures		CPRD	Medcode
8326	7936600	Implantation of permanent intravenous cardiac pacemaker	Pacemaker system procedures	Pacemaker system procedures		CPRD	Medcode
38081	7936700	Implantation of intravenous fixed-rate cardiac pacemaker	Pacemaker system procedures	Pacemaker system procedures		CPRD	Medcode
52858	7936800	Implantation of intravenous triggered cardiac pacemaker	Pacemaker system procedures	Pacemaker system procedures		CPRD	Medcode
43860	7936900	Implantation of intravenous atrial overdrive pacemaker	Pacemaker system procedures	Pacemaker system procedures		CPRD	Medcode
8656	7937000	Implantation of cardiac pacemaker system NEC	Pacemaker system procedures	Pacemaker system procedures		CPRD	Medcode
42011	7937100	Resiting of lead of cardiac pacemaker system NEC	Pacemaker system procedures	Pacemaker system procedures		CPRD	Medcode
33924	7937200	Maintenance of battery of cardiac pacemaker system NEC	Pacemaker system procedures	Pacemaker system procedures		CPRD	Medcode
6009	7937300	Maintenance of cardiac pacemaker system NEC	Pacemaker system procedures	Pacemaker system procedures		CPRD	Medcode
36403	7937400	Removal of cardiac pacemaker system NEC	Pacemaker system procedures	Pacemaker system procedures		CPRD	Medcode
10160	7937500	Implantation of internal cardiac defibrillator	Other cardiac pacemaker system	Cardioverter defibrillator procedures		CPRD	Medcode
34325	7937600	Removal of internal cardiac defibrillator	Other cardiac pacemaker system	Cardioverter defibrillator procedures		CPRD	Medcode
89967	7937700	Implantation of single chamber cardiac pacemaker system	Pacemaker system procedures	Pacemaker system procedures		CPRD	Medcode
56391	7937800	Implantation of dual chamber cardiac pacemaker system	Pacemaker system procedures	Pacemaker system procedures		CPRD	Medcode
56392	7937900	Implantation of biventricular cardiac pacemaker system	Pacemaker system procedures	Pacemaker system procedures		CPRD	Medcode
5897	7938500	Coronary arteriography NEC	Coronary arteriography	Coronary artery operations		CPRD	Medcode
8423	554..00	Coronary arteriogr.-general	Coronary arteriogr.-general	Coronary artery operations		CPRD	Medcode
5459	554..11	Coronary arteriography	Coronary arteriography	Coronary artery operations		CPRD	Medcode
30892	554Z.00	Coronary arteriog-general NOS	Intravascular ultrasound of coronary artery	Coronary artery operations		CPRD	Medcode
A05.2	A052	Evacuation of haematoma from temporal lobe of brain	Evacuation of cerebral haematoma	Evacuation of cerebral haematoma		HES	OPCS-4
A05.3	A053	Evacuation of haematoma from cerebellum	Evacuation of cerebral haematoma	Evacuation of cerebral haematoma		HES	OPCS-4
A05.4	A054	Evacuation of intracerebral haematoma NEC	Evacuation of cerebral haematoma	Evacuation of cerebral haematoma		HES	OPCS-4
A10.3	A103	Aspiration of haematoma of tissue of brain	Evacuation of cerebral haematoma	Evacuation of cerebral haematoma		HES	OPCS-4
A40.1	A401	Evacuation of extradural haematoma	Evacuation of cerebral haematoma	Evacuation of cerebral haematoma		HES	OPCS-4
A41.1	A411	Evacuation of subdural haematoma	Evacuation of cerebral haematoma	Evacuation of cerebral haematoma		HES	OPCS-4
K02.3	K023	Implantation of prosthetic heart	Prosthetic heart	Valve procedures		HES	OPCS-4
K02.5	K025	Revision of implantation of prosthetic heart	Prosthetic heart	Valve procedures		HES	OPCS-4
K04.8	K048	Other specified repair of tetralogy of Fallot	Therapeutic transluminal operations on valve of heart	Valve procedures		HES	OPCS-4
K18.7	K187	Replacement of valved cardiac conduit	Valve procedures	Valve procedures		HES	OPCS-4
K19.8	K198	Other specified creation of other cardiac conduit	Therapeutic transluminal operations on valve of heart	Valve procedures		HES	OPCS-4
K22.2	K222	Repair of atrium NEC	Repair wall of heart	Valve procedures		HES	OPCS-4
K23.1	K231	Excision of lesion of wall of heart NEC	Repair wall of heart	Valve procedures		HES	OPCS-4
K23.3	K233	Repair of wall of heart NEC	Repair wall of heart	Valve procedures		HES	OPCS-4
K23.4	K234	Revascularisation of wall of heart	Repair wall of heart	Valve procedures		HES	OPCS-4
K23.9	K239	Unspecified other operations of wall of heart	Repair wall of heart	Valve procedures		HES	OPCS-4
K24.9	K249	Unspecified other operations on ventricles of heart	Valve procedures	Valve procedures		HES	OPCS-4
K25%	K25%	Plastic repair of mitral valve	Plastic repair mitral valve	Valve procedures		HES	OPCS-4
K25.1	K251	Allograft replacement of mitral valve	Plastic repair mitral valve	Valve procedures		HES	OPCS-4
K25.2	K252	Xenograft replacement of mitral valve	Plastic repair mitral valve	Valve procedures		HES	OPCS-4
K25.3	K253	Prosthetic replacement of mitral valve	Plastic repair mitral valve	Valve procedures		HES	OPCS-4
K25.4	K254	Replacement of mitral valve NEC	Plastic repair mitral valve	Valve procedures		HES	OPCS-4
K25.5	K255	Mitral valve repair NEC	Plastic repair mitral valve	Valve procedures		HES	OPCS-4
K25.8	K258	Other specified plastic repair of mitral valve	Plastic repair mitral valve	Valve procedures		HES	OPCS-4
K25.9	K259	Unspecified plastic repair of mitral valve	Plastic repair mitral valve	Valve procedures		HES	OPCS-4
K26%	K26%	Plastic repair of aortic valve	Plastic repair aortic valve	Valve procedures		HES	OPCS-4
K26.1	K261	Allograft replacement of aortic valve	Plastic repair aortic valve	Valve procedures		HES	OPCS-4
K26.2	K262	Xenograft replacement of aortic valve	Plastic repair aortic valve	Valve procedures		HES	OPCS-4
K26.3	K263	Prosthetic replacement of aortic valve	Plastic repair aortic valve	Valve procedures		HES	OPCS-4
K26.4	K264	Replacement of aortic valve NEC	Plastic repair aortic valve	Valve procedures		HES	OPCS-4
K26.5	K265	Aortic valve repair NEC	Plastic repair aortic valve	Valve procedures		HES	OPCS-4
K26.8	K268	Other specified plastic repair of aortic valve	Plastic repair aortic valve	Valve procedures		HES	OPCS-4
K26.9	K269	Unspecified plastic repair of aortic valve	Plastic repair aortic valve	Valve procedures		HES	OPCS-4
K27%	K27%	Plastic repair of tricuspid valve	Plastic repair tricuspid valve	Valve procedures		HES	OPCS-4
K27.1	K271	Allograft replacement of tricuspid valve	Plastic repair tricuspid valve	Valve procedures		HES	OPCS-4
K27.2	K272	Xenograft replacement of tricuspid valve	Plastic repair tricuspid valve	Valve procedures		HES	OPCS-4
K27.3	K273	Prosthetic replacement of tricuspid valve	Plastic repair tricuspid valve	Valve procedures		HES	OPCS-4
K27.4	K274	Replacement of tricuspid valve NEC	Plastic repair tricuspid valve	Valve procedures		HES	OPCS-4
K27.5	K275	Repositioning of tricuspid valve	Plastic repair tricuspid valve	Valve procedures		HES	OPCS-4
K27.6	K276	Tricuspid valve repair NEC	Plastic repair tricuspid valve	Valve procedures		HES	OPCS-4
K27.8	K278	Other specified plastic repair of tricuspid valve	Plastic repair tricuspid valve	Valve procedures		HES	OPCS-4
K27.9	K279	Unspecified plastic repair of tricuspid valve	Plastic repair tricuspid valve	Valve procedures		HES	OPCS-4
K28%	K28%	Plastic repair of pulmonary valve	Plastic repair pulmonary valve	Valve procedures		HES	OPCS-4
K28.1	K281	Allograft replacement of pulmonary valve	Plastic repair pulmonary valve	Valve procedures		HES	OPCS-4
K28.2	K282	Xenograft replacement of pulmonary valve	Plastic repair pulmonary valve	Valve procedures		HES	OPCS-4
K28.3	K283	Prosthetic replacement of pulmonary valve	Plastic repair pulmonary valve	Valve procedures		HES	OPCS-4
K28.4	K284	Replacement of pulmonary valve NEC	Plastic repair pulmonary valve	Valve procedures		HES	OPCS-4
K28.5	K285	Pulmonary valve repair NEC	Plastic repair pulmonary valve	Valve procedures		HES	OPCS-4
K29%	K29%	Plastic repair of vale of heart	Plastic repair valve	Valve procedures		HES	OPCS-4
K29.2	K292	Xenograft replacement of valve of heart NEC	Plastic repair valve	Valve procedures		HES	OPCS-4
K29.3	K293	Prosthetic replacement of valve of heart NEC	Plastic repair valve	Valve procedures		HES	OPCS-4
K29.4	K294	Replacement of valve of heart NEC	Plastic repair valve	Valve procedures		HES	OPCS-4
K29.5	K295	Repair of valve of heart NEC	Plastic repair valve	Valve procedures		HES	OPCS-4
K29.6	K296	Truncal valve repair	Valve procedures	Valve procedures		HES	OPCS-4
K29.7	K297	Replacement of truncal valve	Valve procedures	Valve procedures		HES	OPCS-4
K29.8	K298	Other specified plastic repair of unspecified valve of heart	Plastic repair valve	Valve procedures		HES	OPCS-4
K29.9	K299	Unspecified plastic repair of unspecified valve of heart	Valve procedures	Valve procedures		HES	OPCS-4
K30.1	K301	Revision of plastic repair of mitral valve	Plastic repair mitral valve	Valve procedures		HES	OPCS-4
K30.2	K302	Revision of plastic repair of aortic valve	Plastic repair aortic valve	Valve procedures		HES	OPCS-4
K30.3	K303	Revision of plastic repair of tricuspid valve	Plastic repair tricuspid valve	Valve procedures		HES	OPCS-4
K30.4	K304	Revision of plastic repair of pulmonary valve	Plastic repair pulmonary valve	Valve procedures		HES	OPCS-4
K30.5	K305	Revision of plastic repair of truncal valve	Plastic repair other valve	Valve procedures		HES	OPCS-4
K30.8	K308	Other specified revision of plastic repair of valve of heart	Plastic repair other valve	Valve procedures		HES	OPCS-4
K30.9	K309	Unspecified revision of plastic repair of valve of heart	Plastic repair other valve	Valve procedures		HES	OPCS-4
K31.1	K311	Open mitral valvotomy	Mitral valvotomy	Valve procedures		HES	OPCS-4
K31.2	K312	Open aortic valvotomy	Aortic valvotomy	Valve procedures		HES	OPCS-4
3140	79...00	Heart operations	Heart operations	Heart operations		CPRD	Medcode
K31.3	K313	Open tricuspid valvotomy	Tricuspid valvotomy	Valve procedures		HES	OPCS-4
K31.4	K314	Open pulmonary valvotomy	Pulmonary valvotomy	Valve procedures		HES	OPCS-4
K31.5	K315	Open truncal valvotomy	Truncal valvotomy	Valve procedures		HES	OPCS-4
K31.8	K318	Other specified open incision of valve of heart	Other valve of heart	Valve procedures		HES	OPCS-4
K31.9	K319	Unspecified open incision of valve of heart	Other valve of heart	Valve procedures		HES	OPCS-4
K32.1	K321	Closed mitral valvotomy	Mitral valvotomy	Valve procedures		HES	OPCS-4
K32.2	K322	Closed aortic valvotomy	Aortic valvotomy	Valve procedures		HES	OPCS-4
K32.3	K323	Closed tricuspid valvotomy	Tricuspid valvotomy	Valve procedures		HES	OPCS-4
K32.4	K324	Closed pulmonary valvotomy	Pulmonary valvotomy	Valve procedures		HES	OPCS-4
K32.8	K328	Other specified closed incision of valve of heart	Other valve of heart	Valve procedures		HES	OPCS-4
K32.9	K329	Unspecified closed incision of valve of heart	Other valve of heart	Valve procedures		HES	OPCS-4
K33.1	K331	Aortic root replacement using pulmonary valve autograft with right ventricle to pulmonary artery valved conduit	Other heart valve procedure	Valve procedures		HES	OPCS-4
K33.2	K332	Aortic root replacement using pulmonary valve autograft with right ventricle to pulmonary artery valved conduit and aortoventriculoplasty	Other heart valve procedure	Valve procedures		HES	OPCS-4
K33.3	K333	Aortic root replacement using homograft	Other aortic valve procedure	Valve procedures		HES	OPCS-4
K33.4	K334	Aortic root replacement using mechanical prosthesis	Other aortic valve procedure	Valve procedures		HES	OPCS-4
K33.5	K335	Aortic root replacement NEC	Other aortic valve procedure	Valve procedures		HES	OPCS-4
K33.6	K336	Aortoventriculoplasty with pulmonary valve autograft	Other pulmonary valve procedure	Valve procedures		HES	OPCS-4
K33.8	K338	Other specified operations on aortic root	Other aortic valve procedure	Valve procedures		HES	OPCS-4
K33.9	K339	Unspecified operations on aortic root	Other aortic valve procedure	Valve procedures		HES	OPCS-4
6557	79...11	Cardiac operations	Heart operations	Heart operations		CPRD	Medcode
K34.1	K341	Annuloplasty of mitral valve	Other mitral valve procedure	Valve procedures		HES	OPCS-4
K34.2	K342	Annuloplasty of tricuspid valve	Other tricuspid valve procedure	Valve procedures		HES	OPCS-4
64509	790D700	Replacement of valved cardiac conduit	Other prosthetic valve	Valve procedures		CPRD	Medcode
K34.3	K343	Annuloplasty of valve of heart NEC	Other heart valve procedure	Valve procedures		HES	OPCS-4
K34.4	K344	Excision of vegetations of valve of heart	Other heart valve procedure	Valve procedures		HES	OPCS-4
K34.5	K345	Closure of tricuspid valve	Other tricuspid valve procedure	Valve procedures		HES	OPCS-4
K34.6	K346	Closure of pulmonary valve	Other pulmonary valve procedure	Valve procedures		HES	OPCS-4
K34.8	K348	Other specified other open operations on valve of heart	Other heart valve procedure	Valve procedures		HES	OPCS-4
K34.9	K349	Unspecified other open operations on valve of heart	Other heart valve procedure	Valve procedures		HES	OPCS-4
K35.1	K351	Percutaneous transluminal mitral valvotomy	Other therapeutic transluminal operations on valve of heart	Valve procedures		HES	OPCS-4
K35.2	K352	Percutaneous transluminal aortic valvotomy	Other therapeutic transluminal operations on valve of heart	Valve procedures		HES	OPCS-4
K35.3	K353	Percutaneous transluminal tricuspid valvotomy	Other therapeutic transluminal operations on valve of heart	Valve procedures		HES	OPCS-4
K35.4	K354	Percutaneous transluminal pulmonary valvotomy	Other therapeutic transluminal operations on valve of heart	Valve procedures		HES	OPCS-4
K35.5	K355	Percutaneous transluminal valvuloplasty	Other therapeutic transluminal operations on valve of heart	Valve procedures		HES	OPCS-4
K35.6	K356	Percutaneous transluminal pulmonary valve perforation and dilation	Other therapeutic transluminal operations on valve of heart	Valve procedures		HES	OPCS-4
K35.7	K357	Percutaneous transluminal pulmonary valve replacement	Other therapeutic transluminal operations on valve of heart	Valve procedures		HES	OPCS-4
K35.8	K358	Other specified therapeutic transluminal operations on valve of heart	Other therapeutic transluminal operations on valve of heart	Valve procedures		HES	OPCS-4
K35.9	K359	Unspecified therapeutic transluminal operations on valve of heart	Other therapeutic transluminal operations on valve of heart	Valve procedures		HES	OPCS-4
K36.1	K361	Tricuspid valvectomy	Tricuspid valvectomy	Valve procedures		HES	OPCS-4
K36.2	K362	Pulmonary valvectomy	Pulmonary valvectomy	Valve procedures		HES	OPCS-4
K36.8	K368	Other specified excision of valve of heart	Other heart valve procedure	Valve procedures		HES	OPCS-4
K36.9	K369	Unspecified excision of valve of heart	Other heart valve	Valve procedures		HES	OPCS-4
K37.1	K371	Infundibulectomy of heart using patch	Other heart valve procedure	Valve procedures		HES	OPCS-4
K37.2	K372	Infundibulectomy of heart NEC	Other heart valve procedure	Valve procedures		HES	OPCS-4
K37.3	K373	Repair of subaortic stenosis	Other aortic valve procedure	Valve procedures		HES	OPCS-4
K37.4	K374	Repair of supra-aortic stenosis	Other aortic valve procedure	Valve procedures		HES	OPCS-4
K37.5	K375	Excision of supramitral ring	Other mitral valve procedure	Valve procedures		HES	OPCS-4
K37.6	K376	Aortoventriculoplasty	Other heart valve procedure	Valve procedures		HES	OPCS-4
K37.9	K379	Unspecified removal of obstruction from structure adjacent to valve of heart	Valve procedures	Valve procedures		HES	OPCS-4
K38.3	K383	Operations on mitral subvalvar apparatus	Valve procedures	Valve procedures		HES	OPCS-4
K38.4	K384	Closure of aorto-left ventricular tunnel	Valve procedures	Valve procedures		HES	OPCS-4
K38.5	K385	Closure of aortic sinus of Valsalva fistula	Valve procedures	Valve procedures		HES	OPCS-4
K38.6	K386	Repair of aortic sinus of Valsalva aneurysm	Valve procedures	Valve procedures		HES	OPCS-4
K40.1	K401	Saphenous vein graft replacement of one coronary artery	Saphenous vein graft replacement of one coronary artery	Coronary artery operations		HES	OPCS-4
K40.4	K404	Saphenous vein graft replacement of four or more coronary arteries	Saphenous vein graft replacement of coronary artery	Coronary artery operations		HES	OPCS-4
K40.8	K408	Other specified saphenous vein graft replacement of coronary artery	Other specified saphenous vein graft replacement of coronary artery	Coronary artery operations		HES	OPCS-4
K40.9	K409	Unspecified saphenous vein graft replacement of coronary artery	Unspecified saphenous vein graft replacement of coronary artery	Coronary artery operations		HES	OPCS-4
K41.1	K411	Autograft replacement of one coronary artery NEC	Autograft replacement of one coronary artery NEC	Coronary artery operations		HES	OPCS-4
K41.8	K418	Other specified other autograft replacement of coronary artery	Other specified other autograft replacement of coronary artery	Coronary artery operations		HES	OPCS-4
K41.9	K419	Unspecified other autograft replacement of coronary artery	Unspecified other autograft replacement of coronary artery	Coronary artery operations		HES	OPCS-4
K42.1	K421	Allograft replacement of one coronary artery	Allograft replacement of coronary artery	Coronary artery operations		HES	OPCS-4
K42.2	K422	Allograft replacement of two coronary arteries	Allograft replacement of coronary artery	Coronary artery operations		HES	OPCS-4
K42.3	K423	Allograft replacement of three coronary arteries	Allograft replacement of coronary artery	Coronary artery operations		HES	OPCS-4
K42.4	K424	Allograft replacement of four or more coronary arteries	Allograft replacement of coronary artery	Coronary artery operations		HES	OPCS-4
K42.8	K428	Other specified allograft replacement of coronary artery	Other specified allograft replacement of coronary artery	Coronary artery operations		HES	OPCS-4
K42.9	K429	Unspecified allograft replacement of coronary artery	Unspecified allograft replacement of coronary artery	Coronary artery operations		HES	OPCS-4
K43.1	K431	Prosthetic replacement of one coronary artery	Prosthetic replacement of coronary artery	Coronary artery operations		HES	OPCS-4
K43.2	K432	Prosthetic replacement of two coronary arteries	Prosthetic replacement of coronary artery	Coronary artery operations		HES	OPCS-4
K43.3	K433	Prosthetic replacement of three coronary arteries	Prosthetic replacement of coronary artery	Coronary artery operations		HES	OPCS-4
K43.4	K434	Prosthetic replacement of four or more coronary arteries	Prosthetic replacement of coronary artery	Coronary artery operations		HES	OPCS-4
K43.8	K438	Other specified prosthetic replacement of coronary artery	Other specified prosthetic replacement of coronary artery	Coronary artery operations		HES	OPCS-4
K43.9	K439	Unspecified prosthetic replacement of coronary artery	Unspecified prosthetic replacement of coronary artery	Coronary artery operations		HES	OPCS-4
K44.1	K441	Replacement of coronary arteries using multiple methods	Replacement of coronary arteries using multiple methods	Coronary artery operations		HES	OPCS-4
K44.2	K442	Revision of replacement of coronary artery	Revision of replacement of coronary artery	Coronary artery operations		HES	OPCS-4
K44.8	K448	Other specified other replacement of coronary artery	Other specified other replacement of coronary artery	Coronary artery operations		HES	OPCS-4
K44.9	K449	Unspecified other replacement of coronary artery	Unspecified other replacement of coronary artery	Coronary artery operations		HES	OPCS-4
K45.1	K451	Double anastomosis of mammary arteries to coronary arteries	Double anastomosis of mammary arteries to coronary arteries	Coronary artery operations		HES	OPCS-4
K45.3	K453	Anastomosis of mammary artery to left anterior descending coronary artery	Anastomosis of mammary artery to left anterior descending coronary artery	Coronary artery operations		HES	OPCS-4
K45.4	K454	Anastomosis of mammary artery to coronary artery NEC	Anastomosis of mammary artery to coronary artery NEC	Coronary artery operations		HES	OPCS-4
K45.5	K455	Anastomosis of thoracic artery to coronary artery NEC	Anastomosis of thoracic artery to coronary artery NEC	Coronary artery operations		HES	OPCS-4
K45.6	K456	Revision of connection of thoracic artery to coronary artery	Revision of connection of thoracic artery to coronary artery	Coronary artery operations		HES	OPCS-4
K45.8	K458	Other specified connection of thoracic artery to coronary artery	Other specified connection of thoracic artery to coronary artery	Coronary artery operations		HES	OPCS-4
K45.9	K459	Unspecified connection of thoracic artery to coronary artery	Unspecified connection of thoracic artery to coronary artery	Coronary artery operations		HES	OPCS-4
K46.1	K461	Double implantation of mammary arteries into heart	Implantation of arteries into heart	Coronary artery operations		HES	OPCS-4
K46.2	K462	Double implantation of thoracic arteries into heart NEC	Implantation of arteries into heart	Coronary artery operations		HES	OPCS-4
K46.3	K463	Implantation of mammary artery into heart NEC	Implantation of arteries into heart	Coronary artery operations		HES	OPCS-4
K46.4	K464	Implantation of thoracic artery into heart NEC	Implantation of arteries into heart	Coronary artery operations		HES	OPCS-4
K46.5	K465	Revision of implantation of thoracic artery into heart	Implantation of arteries into heart	Coronary artery operations		HES	OPCS-4
K46.8	K468	Other specified other bypass of coronary artery	Other specified other bypass of coronary artery	Coronary artery operations		HES	OPCS-4
K46.9	K469	Unspecified other bypass of coronary artery	Unspecified other bypass of coronary artery	Coronary artery operations		HES	OPCS-4
K47.1	K471	Endarterectomy of coronary artery	Endarterectomy of coronary artery	Coronary artery operations		HES	OPCS-4
K47.2	K472	Repair of arteriovenous fistula of coronary artery	Repair of arteriovenous fistula of coronary artery	Coronary artery operations		HES	OPCS-4
K47.3	K473	Repair of aneurysm of coronary artery	Repair of aneurysm of coronary artery	Coronary artery operations		HES	OPCS-4
K47.4	K474	Repair of rupture of coronary artery	Repair of rupture of coronary artery	Coronary artery operations		HES	OPCS-4
K47.5	K475	Repair of arteriovenous malformation of coronary artery	Repair of arteriovenous malformation of coronary artery	Coronary artery operations		HES	OPCS-4
K47.8	K478	Other specified repair of coronary artery	Other specified repair of coronary artery	Coronary artery operations		HES	OPCS-4
K47.9	K479	Unspecified repair of coronary artery	Unspecified repair of coronary artery	Coronary artery operations		HES	OPCS-4
K48.3	K48.3	Open angioplasty of coronary artery	Open angioplasty of coronary artery	Coronary artery operations		HES	OPCS-4
K48.1	K481	Transection of muscle bridge of coronary artery	Transection of muscle bridge of coronary artery	Coronary artery operations		HES	OPCS-4
K48.2	K482	Transposition of coronary artery NEC	Transposition of coronary artery NEC	Coronary artery operations		HES	OPCS-4
K48.3	K483	Open angioplasty of coronary artery	Open angioplasty of coronary artery	Coronary artery operations		HES	OPCS-4
K48.4	K484	Exploration of coronary artery	Exploration of coronary artery	Coronary artery operations		HES	OPCS-4
K48.8	K488	Other specified other open operations on coronary artery	Other specified other open operations on coronary artery	Coronary artery operations		HES	OPCS-4
K48.9	K489	Unspecified other open operations on coronary artery	Unspecified other open operations on coronary artery	Coronary artery operations		HES	OPCS-4
K49.1	K491	Percutaneous transluminal balloon angioplasty of one coronary artery	Percutaneous transluminal balloon angioplasty of one coronary artery	Coronary artery operations		HES	OPCS-4
K49.2	K492	Percutaneous transluminal balloon angioplasty of multiple coronary arteries	Percutaneous transluminal balloon angioplasty of multiple coronary arteries	Coronary artery operations		HES	OPCS-4
K49.3	K493	Percutaneous transluminal balloon angioplasty of bypass graft of coronary artery	Percutaneous transluminal balloon angioplasty of bypass graft of coronary artery	Coronary artery operations		HES	OPCS-4
K49.4	K494	Percutaneous transluminal cutting balloon angioplasty of coronary artery	Percutaneous transluminal cutting balloon angioplasty of coronary artery	Coronary artery operations		HES	OPCS-4
K49.8	K498	Other specified transluminal balloon angioplasty of coronary artery	Other specified transluminal balloon angioplasty of coronary artery	Coronary artery operations		HES	OPCS-4
K49.9	K499	Unspecified transluminal balloon angioplasty of coronary artery	Unspecified transluminal balloon angioplasty of coronary artery	Coronary artery operations		HES	OPCS-4
K50.1	K501	Percutaneous transluminal laser coronary angioplasty	Percutaneous transluminal laser coronary angioplasty	Coronary artery operations		HES	OPCS-4
K50.2	K502	Percutaneous transluminal coronary thrombolysis using streptokinase	Percutaneous transluminal coronary thrombolysis using streptokinase	Coronary artery operations		HES	OPCS-4
K50.3	K503	Percutaneous transluminal injection of therapeutic substance into coronary artery NEC	Percutaneous transluminal injection of therapeutic substance into coronary artery NEC	Coronary artery operations		HES	OPCS-4
K50.4	K504	Percutaneous transluminal atherectomy of coronary artery	Percutaneous transluminal atherectomy of coronary artery	Coronary artery operations		HES	OPCS-4
K50.8	K508	Other specified other therapeutic transluminal operations on coronary artery	Other specified other therapeutic transluminal operations on coronary artery	Coronary artery operations		HES	OPCS-4
K50.9	K509	Unspecified other therapeutic transluminal operations on coronary artery	Unspecified other therapeutic transluminal operations on coronary artery	Coronary artery operations		HES	OPCS-4
K51.2	K512	Intravascular ultrasound of coronary artery	Intravascular ultrasound of coronary artery	Coronary artery operations		HES	OPCS-4
K51.8	K518	Other specified diagnostic transluminal operations on coronary artery	Other specified diagnostic transluminal operations on coronary artery	Coronary artery operations		HES	OPCS-4
K51.9	K519	Unspecified diagnostic transluminal operations on coronary artery	Unspecified diagnostic transluminal operations on coronary artery	Coronary artery operations		HES	OPCS-4
K52.1	K521	Open ablation of atrioventricular node	Open ablation of atrioventricular node	Open ablation of atrioventricular node		HES	OPCS-4
K52.3	K523	Endocardial excision of rhythmogenic focus	Other open operations on conducting system of heart	Open operations on conducting system of heart		HES	OPCS-4
K52.4	K524	Open division of accessory pathway within heart	Other open operations on conducting system of heart	Open operations on conducting system of heart		HES	OPCS-4
K52.8	K528	Other specified open operations on conducting system of heart	Other open operations on conducting system of heart	Open operations on conducting system of heart		HES	OPCS-4
K52.9	K529	Unspecified open operations on conducting system of heart	Other open operations on conducting system of heart	Open operations on conducting system of heart		HES	OPCS-4
K54.1	K541	Open implantation of ventricular assist device	Ventricular assist device procedures	Ventricular assist device procedures		HES	OPCS-4
K54.2	K542	Open removal of ventricular assist device	Ventricular assist device procedures	Ventricular assist device procedures		HES	OPCS-4
K54.9	K549	Unspecified open heart assist operations	Heart assist operations	Heart assist operations		HES	OPCS-4
K56.2	K562	Transluminal insertion of heart assist system NEC	Heart assist operations	Heart assist operations		HES	OPCS-4
K56.3	K563	Transluminal maintenance of heart assist system	Heart assist operations	Heart assist operations		HES	OPCS-4
K56.4	K564	Transluminal removal of heart assist system	Heart assist operations	Heart assist operations		HES	OPCS-4
K56.8	K568	Other specified transluminal heart assist operations	Heart assist operations	Heart assist operations		HES	OPCS-4
K56.9	K569	Unspecified transluminal heart assist operations	Heart assist operations	Heart assist operations		HES	OPCS-4
K57.1	K571	Percutaneous transluminal ablation of atrioventricular node	Percutaneous transluminal ablation of atrioventricular node	Percutaneous transluminal ablation of atrioventricular node		HES	OPCS-4
K57.2	K572	Percutaneous transluminal ablation of conducting system of heart NEC	Percutaneous transluminal ablation of conducting system of heart NEC	Percutaneous transluminal ablation of conducting system of heart		HES	OPCS-4
K57.4	K574	Percutaneous transluminal ablation of accessory pathway	Percutaneous transluminal ablation of accessory pathway	Percutaneous transluminal ablation of accessory pathway		HES	OPCS-4
K57.5	K575	Percutaneous transluminal ablation of atrial wall NEC	Percutaneous transluminal ablation of atrial wall NEC	Percutaneous transluminal ablation of atrial wall		HES	OPCS-4
K57.6	K576	Percutaneous transluminal ablation of ventricular wall	Percutaneous transluminal ablation of ventricular wall	Percutaneous transluminal ablation of ventricular wall		HES	OPCS-4
K59.2	K592	Implantation of cardioverter defibrillator using two electrode leads	Cardioverter defibrillator procedures	Cardioverter defibrillator procedures		HES	OPCS-4
107510	790G200	Percutaneous occlusion of left atrial appendage	Percutaneous transluminal occlusion of left atrial appendage	Percutaneous transluminal occlusion of left atrial appendage		CPRD	Medcode
84407	790N.00	Other operations on ventricles of heart	Valve procedures	Valve procedures		CPRD	Medcode
93961	790Ny00	Other specified other operations on ventricles of heart	Valve procedures	Valve procedures		CPRD	Medcode
K59.3	K593	Resiting of lead of cardioverter defibrillator	Cardioverter defibrillator procedures	Cardioverter defibrillator procedures		HES	OPCS-4
K59.4	K594	Renewal of cardioverter defibrillator NEC	Cardioverter defibrillator procedures	Cardioverter defibrillator procedures		HES	OPCS-4
K59.5	K595	Removal of cardioverter defibrillator	Cardioverter defibrillator procedures	Cardioverter defibrillator procedures		HES	OPCS-4
K59.6	K596	Implantation of cardioverter defibrillator using three electrode leads	Cardioverter defibrillator procedures	Cardioverter defibrillator procedures		HES	OPCS-4
K59.7	K597	Renewal of cardioverter defibrillator using three electrode leads	Cardioverter defibrillator procedures	Cardioverter defibrillator procedures		HES	OPCS-4
K59.8	K598	Other specified cardioverter defibrillator introduced through the vein	Cardioverter defibrillator procedures	Cardioverter defibrillator procedures		HES	OPCS-4
K59.9	K599	Unspecified cardioverter defibrillator introduced through the vein	Cardioverter defibrillator procedures	Cardioverter defibrillator procedures		HES	OPCS-4
K60.2	K602	Resiting of lead of intravenous cardiac pacemaker system	Pacemaker system procedures	Pacemaker system procedures		HES	OPCS-4
K60.3	K603	Renewal of intravenous cardiac pacemaker system NEC	Pacemaker system procedures	Pacemaker system procedures		HES	OPCS-4
K60.4	K604	Removal of intravenous cardiac pacemaker system	Pacemaker system procedures	Pacemaker system procedures		HES	OPCS-4
K60.5	K605	Implantation of intravenous single chamber cardiac pacemaker system	Pacemaker system procedures	Pacemaker system procedures		HES	OPCS-4
K60.6	K606	Implantation of intravenous dual chamber cardiac pacemaker system	Pacemaker system procedures	Pacemaker system procedures		HES	OPCS-4
K60.7	K607	Implantation of intravenous biventricular cardiac pacemaker system	Pacemaker system procedures	Pacemaker system procedures		HES	OPCS-4
K60.8	K608	Other specified cardiac pacemaker system introduced through vein	Pacemaker system procedures	Pacemaker system procedures		HES	OPCS-4
K60.9	K609	Unspecified cardiac pacemaker system introduced through vein	Pacemaker system procedures	Pacemaker system procedures		HES	OPCS-4
K61.1	K611	Implantation of cardiac pacemaker system NEC	Pacemaker system procedures	Pacemaker system procedures		HES	OPCS-4
K61.2	K612	Resiting of lead of cardiac pacemaker system NEC	Pacemaker system procedures	Pacemaker system procedures		HES	OPCS-4
K61.3	K613	Renewal of cardiac pacemaker system NEC	Pacemaker system procedures	Pacemaker system procedures		HES	OPCS-4
K61.4	K614	Removal of cardiac pacemaker system NEC	Pacemaker system procedures	Pacemaker system procedures		HES	OPCS-4
K61.5	K615	Implantation of single chamber cardiac pacemaker system	Pacemaker system procedures	Pacemaker system procedures		HES	OPCS-4
K61.6	K616	Implantation of dual chamber cardiac pacemaker system	Pacemaker system procedures	Pacemaker system procedures		HES	OPCS-4
K61.7	K617	Implantation of biventricular cardiac pacemaker system	Pacemaker system procedures	Pacemaker system procedures		HES	OPCS-4
K61.8	K618	Other specified other cardiac pacemaker system	Pacemaker system procedures	Pacemaker system procedures		HES	OPCS-4
K61.9	K619	Unspecified other cardiac pacemaker system	Pacemaker system procedures	Pacemaker system procedures		HES	OPCS-4
K62.1	K621	Percutaneous transluminal ablation of pulmonary vein to left atrium conducting system	Percutaneous transluminal ablation of pulmonary vein to left atrium conducting system	Percutaneous transluminal ablation of pulmonary vein to left atrium conducting system		HES	OPCS-4
K62.2	K622	Percutaneous transluminal ablation of atrial wall for atrial flutter	Percutaneous transluminal ablation of atrial wall for atrial flutter	Percutaneous transluminal ablation of atrial wall		HES	OPCS-4
K62.3	K623	Percutaneous transluminal ablation of conducting system of heart for atrial flutter NEC	Percutaneous transluminal ablation of conducting system of heart for atrial flutter NEC	Percutaneous transluminal ablation of conducting system of heart		HES	OPCS-4
K62.4	K624	Percutaneous transluminal internal cardioversion NEC	Percutaneous transluminal internal cardioversion NEC	Percutaneous transluminal internal cardioversion		HES	OPCS-4
K62.5	K625	Percutaneous transluminal occlusion of left atrial appendage	Percutaneous transluminal occlusion of left atrial appendage	Percutaneous transluminal occlusion of left atrial appendage		HES	OPCS-4
K64.1	K641	Percutaneous radiofrequency ablation of epicardium	Percutaneous radiofrequency ablation of epicardium	Percutaneous radiofrequency ablation of epicardium		HES	OPCS-4
K72.1	K721	Implantation of subcutaneous cardioverter defibrillator	Cardioverter defibrillator procedures	Cardioverter defibrillator procedures		HES	OPCS-4
K72.2	K722	Resiting of lead of subcutaneous cardioverter defibrillator	Cardioverter defibrillator procedures	Cardioverter defibrillator procedures		HES	OPCS-4
K72.3	K723	Renewal of subcutaneous cardioverter defibrillator	Cardioverter defibrillator procedures	Cardioverter defibrillator procedures		HES	OPCS-4
K72.4	K724	Removal of subcutaneous cardioverter defibrillator	Cardioverter defibrillator procedures	Cardioverter defibrillator procedures		HES	OPCS-4
K72.8	K728	Other specified other cardioverter defibrillator	Cardioverter defibrillator procedures	Cardioverter defibrillator procedures		HES	OPCS-4
K72.9	K729	Unspecified other cardioverter defibrillator	Cardioverter defibrillator procedures	Cardioverter defibrillator procedures		HES	OPCS-4
K73.1	K731	Renewal of intravenous single chamber cardiac pacemaker system	Pacemaker system procedures	Pacemaker system procedures		HES	OPCS-4
K73.2	K732	Renewal of intravenous dual chamber cardiac pacemaker system	Pacemaker system procedures	Pacemaker system procedures		HES	OPCS-4
K73.3	K733	Renewal of intravenous biventricular cardiac pacemaker	Pacemaker system procedures	Pacemaker system procedures		HES	OPCS-4
K73.8	K738	Other specified other cardiac pacemaker system introduced through vein	Pacemaker system procedures	Pacemaker system procedures		HES	OPCS-4
K73.9	K739	Unspecified other cardiac pacemaker system introduced through vein	Pacemaker system procedures	Pacemaker system procedures		HES	OPCS-4
K74.1	K741	Renewal of single chamber cardiac pacemaker system NEC	Pacemaker system procedures	Pacemaker system procedures		HES	OPCS-4
K74.2	K742	Renewal of dual chamber cardiac pacemaker system NEC	Pacemaker system procedures	Pacemaker system procedures		HES	OPCS-4
K74.3	K743	Renewal of biventricular cardiac pacemaker NEC	Pacemaker system procedures	Pacemaker system procedures		HES	OPCS-4
K74.8	K748	Other specified cardiac pacemaker system	Pacemaker system procedures	Pacemaker system procedures		HES	OPCS-4
K74.9	K749	Unspecified cardiac pacemaker system	Pacemaker system procedures	Pacemaker system procedures		HES	OPCS-4
K75.1	K751	Percutaneous transluminal balloon angioplasty and insertion of 1-2 drug-eluting stents into coronary artery	Percutaneous transluminal balloon angioplasty and insertion of 1-2 drug-eluting stents into coronary artery	Coronary artery operations		HES	OPCS-4
K75.2	K752	Percutaneous transluminal balloon angioplasty and insertion of 3 or more drug-eluting stents into coronary artery	Percutaneous transluminal balloon angioplasty and insertion of 3 or more drug-eluting stents into coronary artery	Coronary artery operations		HES	OPCS-4
K75.3	K753	Percutaneous transluminal balloon angioplasty and insertion of 1-2 stents into coronary artery	Percutaneous transluminal balloon angioplasty and insertion of 1-2 stents into coronary artery	Coronary artery operations		HES	OPCS-4
K75.4	K754	Percutaneous transluminal balloon angioplasty and insertion of 3 or more stents into coronary artery NEC	Percutaneous transluminal balloon angioplasty and insertion of 3 or more stents into coronary artery NEC	Coronary artery operations		HES	OPCS-4
K75.8	K758	Other specified percutaneous transluminal balloon angioplasty and insertion of stent into coronary artery	Other specified percutaneous transluminal balloon angioplasty and insertion of stent into coronary artery	Coronary artery operations		HES	OPCS-4
K75.9	K759	Unspecified percutaneous transluminal balloon angioplasty and insertion of stent into coronary artery	Unspecified percutaneous transluminal balloon angioplasty and insertion of stent into coronary artery	Coronary artery operations		HES	OPCS-4
L13.4	L134	Percutaneous transluminal cutting balloon angioplasty of pulmonary artery	Percutaneous transluminal cutting balloon angioplasty of pulmonary artery	Coronary artery operations		HES	OPCS-4
L13.5	L135	Percutaneous transluminal balloon angioplasty of pulmonary artery NEC	Percutaneous transluminal balloon angioplasty of pulmonary artery NEC	Coronary artery operations		HES	OPCS-4
L26.1	L261	Percutaneous transluminal balloon angioplasty of aorta	Percutaneous transluminal balloon angioplasty of aorta	Coronary artery operations		HES	OPCS-4
L26.2	L262	Percutaneous transluminal angioplasty of aorta NEC	Percutaneous transluminal angioplasty of aorta NEC	Coronary artery operations		HES	OPCS-4
L31.1	L311	Percutaneous transluminal angioplasty of carotid artery	Percutaneous transluminal angioplasty of carotid artery	Coronary artery operations		HES	OPCS-4
L39.1	L391	Percutaneous transluminal angioplasty of subclavian artery	Percutaneous transluminal angioplasty of subclavian artery	Coronary artery operations		HES	OPCS-4
L66.1	L661	Percutaneous transluminal arterial thrombolysis and reconstruction	Percutaneous transluminal arterial thrombolysis and reconstruction	Thrombectomy and thrombolysis of artery operations		HES	OPCS-4
L71.6	L716	Percutaneous transluminal thrombolysis of artery	Percutaneous transluminal thrombolysis of artery	Thrombectomy and thrombolysis of artery operations		HES	OPCS-4
U05.1	U051	Computed tomography of head	Computed tomography of head	Computed tomography of head		HES	OPCS-4
U05.2	U052	Magnetic resonance imaging of head	Magnetic resonance imaging of head	Magnetic resonance imaging of head		HES	OPCS-4
U31.1	U311	Distant pacemaker test	Pacemaker system procedures	Pacemaker system procedures		HES	OPCS-4
U31.8	U318	Other specified pacemaker testing	Pacemaker system procedures	Pacemaker system procedures		HES	OPCS-4
U31.9	U319	Unspecified pacemaker testing	Pacemaker system procedures	Pacemaker system procedures		HES	OPCS-4
U54.3	U543	Delivery of rehabilitation for stroke	Delivery of rehabilitation for stroke	Delivery of rehabilitation for stroke		HES	OPCS-4
X32.8	X328	Other specified exchange blood transfusion	Blood transfusion	Blood transfusion		HES	OPCS-4
X32.9	X329	Unspecified exchange blood transfusion	Blood transfusion	Blood transfusion		HES	OPCS-4
X33.1	X331	Intra-arterial blood transfusion	Blood transfusion	Blood transfusion		HES	OPCS-4
X33.2	X332	Intravenous blood transfusion of packed cells	Blood transfusion	Blood transfusion		HES	OPCS-4
X33.3	X333	Intravenous blood transfusion of platelets	Blood transfusion	Blood transfusion		HES	OPCS-4
X33.7	X337	Autologous transfusion of red blood cells	Blood transfusion	Blood transfusion		HES	OPCS-4
X33.8	X338	Other specified other blood transfusion	Blood transfusion	Blood transfusion		HES	OPCS-4
X33.9	X339	Unspecified other blood transfusion	Blood transfusion	Blood transfusion		HES	OPCS-4
X34.1	X341	Transfusion of coagulation factor	Blood transfusion	Blood transfusion		HES	OPCS-4
96340	790Nz00	Other operations on ventricles of heart NOS	Valve procedures	Valve procedures		CPRD	Medcode
30173	791..00	Valves of heart and adjacent structures operations	Valves of heart and adjacent structures operations	Valve procedures		CPRD	Medcode
60957	7910y00	Other specified plastic repair of mitral valve	Plastic repair of mitral valve	Valve procedures		CPRD	Medcode
60957	7910y00	Other specified plastic repair of mitral valve	Plastic repair mitral valve	Valve procedures		CPRD	Medcode
41168	7910z00	Plastic repair of mitral valve NOS	Plastic repair of mitral valve	Valve procedures		CPRD	Medcode
41168	7910z00	Plastic repair of mitral valve NOS	Plastic repair mitral valve	Valve procedures		CPRD	Medcode
40086	7911y00	Other specified plastic repair of aortic valve	Plastic repair of aortic valve	Valve procedures		CPRD	Medcode
40086	7911y00	Other specified plastic repair of aortic valve	Plastic repair aortic valve	Valve procedures		CPRD	Medcode
53804	7911z00	Plastic repair of aortic valve NOS	Plastic repair of aortic valve	Valve procedures		CPRD	Medcode
53804	7911z00	Plastic repair of aortic valve NOS	Plastic repair aortic valve	Valve procedures		CPRD	Medcode
72523	7912y00	Other specified plastic repair of tricuspid valve	Plastic repair of tricuspid valve	Valve procedures		CPRD	Medcode
72523	7912y00	Other specified plastic repair of tricuspid valve	Plastic repair tricuspid valve	Valve procedures		CPRD	Medcode
72417	7912z00	Plastic repair of tricuspid valve NOS	Plastic repair of tricuspid valve	Valve procedures		CPRD	Medcode
72417	7912z00	Plastic repair of tricuspid valve NOS	Plastic repair tricuspid valve	Valve procedures		CPRD	Medcode
73967	7913y00	Other specified plastic repair of pulmonary valve	Plastic repair of pulmonary valve	Valve procedures		CPRD	Medcode
73967	7913y00	Other specified plastic repair of pulmonary valve	Plastic repair pulmonary valve	Valve procedures		CPRD	Medcode
94345	7913z00	Plastic repair of pulmonary valve NOS	Plastic repair of pulmonary valve	Valve procedures		CPRD	Medcode
94345	7913z00	Plastic repair of pulmonary valve NOS	Plastic repair pulmonary valve	Valve procedures		CPRD	Medcode
95817	7914y00	Other specified plastic repair of unspecified valve of heart	Plastic repair of unspecified valve of heart	Valve procedures		CPRD	Medcode
15910	7914z00	Plastic repair of unspecified valve of heart NOS	Plastic repair of unspecified valve of heart	Valve procedures		CPRD	Medcode
63499	7915y00	Other specified revision of plastic repair of valve of heart	Revision of plastic repair of valve of heart	Valve procedures		CPRD	Medcode
105159	7915z00	Revision of plastic repair of valve of heart NOS	Revision of plastic repair of valve of heart	Valve procedures		CPRD	Medcode
63493	7916y00	Other specified open specified incision of valve of heart	Open incision of heart valve	Valve procedures		CPRD	Medcode
62361	7916z00	Open incision of valve of heart NOS	Open incision of heart valve	Valve procedures		CPRD	Medcode
16544	7916z11	Heart valvotomy NEC	Open incision of heart valve	Valve procedures		CPRD	Medcode
102236	7917y00	Other specified closed incision of valve of heart	Closed incision of heart valve	Valve procedures		CPRD	Medcode
20221	7917z00	Closed incision of valve of heart NOS	Closed incision of heart valve	Valve procedures		CPRD	Medcode
44690	7918y00	Other specified other open operation on valve of heart	Other open operations on valve of heart	Valve procedures		CPRD	Medcode
49379	7918z00	Other open operation on valve of heart NOS	Other open operations on valve of heart	Valve procedures		CPRD	Medcode
97908	7919y00	Therapeutic transluminal operation on heart valve OS	Therapeutic transluminal operations on valve of heart	Valve procedures		CPRD	Medcode
97087	7919z00	Therapeutic transluminal operation on heart valve NOS	Therapeutic transluminal operations on valve of heart	Valve procedures		CPRD	Medcode
45283	791A.00	Remove obstruction from structure adjacent to valve of heart	Therapeutic transluminal operations on valve of heart	Valve procedures		CPRD	Medcode
52608	791A000	Infundibulectomy of heart using patch	Therapeutic transluminal operations on valve of heart	Valve procedures		CPRD	Medcode
22413	791A100	Infundibulectomy of heart NEC	Therapeutic transluminal operations on valve of heart	Valve procedures		CPRD	Medcode
20940	791A200	Repair of subaortic stenosis	Therapeutic transluminal operations on valve of heart	Valve procedures		CPRD	Medcode
62293	791A300	Repair of supraaortic stenosis	Therapeutic transluminal operations on valve of heart	Valve procedures		CPRD	Medcode
110636	791A500	Aortoventriculoplasty	Therapeutic transluminal operations on valve of heart	Valve procedures		CPRD	Medcode
103048	791Ay00	Removal of obstruction from struct adjacent heart valve OS	Therapeutic transluminal operations on valve of heart	Valve procedures		CPRD	Medcode
67570	791B.00	Other operations on structure adjacent to valve of heart	Therapeutic transluminal operations on valve of heart	Valve procedures		CPRD	Medcode
31512	791B000	Operation on papillary muscle	Therapeutic transluminal operations on valve of heart	Valve procedures		CPRD	Medcode
54275	791B100	Operation on chordae tendineae	Therapeutic transluminal operations on valve of heart	Valve procedures		CPRD	Medcode
93485	791B200	Operations on mitral subvalvar apparatus	Therapeutic transluminal operations on valve of heart	Valve procedures		CPRD	Medcode
111685	791B300	Closure of aorto-left ventricular tunnel	Therapeutic transluminal operations on valve of heart	Valve procedures		CPRD	Medcode
91468	791B400	Closure of aortic sinus of Valsalva fistula	Therapeutic transluminal operations on valve of heart	Valve procedures		CPRD	Medcode
91467	791B500	Repair of aortic sinus of Valsalva aneurysm	Therapeutic transluminal operations on valve of heart	Valve procedures		CPRD	Medcode
72891	791By00	Operation on structure adjacent to heart valve OS	Therapeutic transluminal operations on valve of heart	Valve procedures		CPRD	Medcode
98388	791Bz00	Operation on structure adjacent to valve of heart NOS	Therapeutic transluminal operations on valve of heart	Valve procedures		CPRD	Medcode
85252	791C.00	Operations on aortic root	Therapeutic transluminal operations on valve of heart	Valve procedures		CPRD	Medcode
93699	791C000	Aortic root replac us pul val auto ri vent pulm art val cond	Therapeutic transluminal operations on valve of heart	Valve procedures		CPRD	Medcode
91213	791C100	Ao ro repl us pulm val auto ri vent pul art val cond aortov	Therapeutic transluminal operations on valve of heart	Valve procedures		CPRD	Medcode
70353	791C200	Aortic root replacement using homograft	Therapeutic transluminal operations on valve of heart	Valve procedures		CPRD	Medcode
91004	791C300	Aortic root replacement using mechanical prosthesis	Therapeutic transluminal operations on valve of heart	Valve procedures		CPRD	Medcode
71668	791C400	Aortic root replacement	Therapeutic transluminal operations on valve of heart	Valve procedures		CPRD	Medcode
95532	791C500	Aortoventriculoplasty with pulmonary valve autograft	Therapeutic transluminal operations on valve of heart	Valve procedures		CPRD	Medcode
94683	791Cy00	Other specified operations on aortic root	Therapeutic transluminal operations on valve of heart	Valve procedures		CPRD	Medcode
95360	791Cz00	Operations on aortic root NOS	Therapeutic transluminal operations on valve of heart	Valve procedures		CPRD	Medcode
93968	791D.00	Excision of valve of heart	Therapeutic transluminal operations on valve of heart	Valve procedures		CPRD	Medcode
92226	791D000	Tricuspid valvectomy	Therapeutic transluminal operations on valve of heart	Valve procedures		CPRD	Medcode
89459	791D100	Pulmonary valvectomy	Therapeutic transluminal operations on valve of heart	Valve procedures		CPRD	Medcode
109622	791Dy00	Other specified excision of valve of heart	Therapeutic transluminal operations on valve of heart	Valve procedures		CPRD	Medcode
48333	791y.00	Heart valve or adjacent structures operations OS	Therapeutic transluminal operations on valve of heart	Valve procedures		CPRD	Medcode
3169	791z.00	Heart valve and adjacent structures operations NOS	Therapeutic transluminal operations on valve of heart	Valve procedures		CPRD	Medcode
5904	792..00	Coronary artery operations	Coronary artery operations	Coronary artery operations		CPRD	Medcode
737	792..11	Coronary artery bypass graft operations	Coronary artery bypass graft operations	Coronary artery operations		CPRD	Medcode
7137	7920y00	Saphenous vein graft replacement of coronary artery OS	Saphenous vein graft replacement of coronary artery	Coronary artery operations		CPRD	Medcode
51515	7920z00	Saphenous vein graft replacement coronary artery NOS	Saphenous vein graft replacement of coronary artery	Coronary artery operations		CPRD	Medcode
61310	7921y00	Other autograft replacement of coronary artery OS	Other autograft replacement of coronary artery	Coronary artery operations		CPRD	Medcode
7609	7921z00	Other autograft replacement of coronary artery NOS	Other autograft replacement of coronary artery	Coronary artery operations		CPRD	Medcode
59423	7922y00	Other specified allograft replacement of coronary artery	Allograft replacement of coronary artery	Coronary artery operations		CPRD	Medcode
48767	7922z00	Allograft replacement of coronary artery NOS	Allograft replacement of coronary artery	Coronary artery operations		CPRD	Medcode
19193	7923z00	Prosthetic replacement of coronary artery NOS	Prosthetic replacement of coronary artery	Coronary artery operations		CPRD	Medcode
97953	7924y00	Other specified revision of bypass for coronary artery	Revision of bypass for coronary artery	Coronary artery operations		CPRD	Medcode
57634	7924z00	Revision of bypass for coronary artery NOS	Revision of bypass for coronary artery	Coronary artery operations		CPRD	Medcode
37719	7925y00	Connection of mammary artery to coronary artery OS	Connection of mammary artery to coronary artery	Coronary artery operations		CPRD	Medcode
56990	7925z00	Connection of mammary artery to coronary artery NOS	Connection of mammary artery to coronary artery	Coronary artery operations		CPRD	Medcode
72780	7926z00	Connection of other thoracic artery to coronary artery NOS	Connection of other thoracic artery to coronary artery	Coronary artery operations		CPRD	Medcode
95382	7927y00	Other specified other open operation on coronary artery	Other open operations on coronary artery	Coronary artery operations		CPRD	Medcode
41757	7927z00	Other open operation on coronary artery NOS	Other open operations on coronary artery	Coronary artery operations		CPRD	Medcode
41547	7928y00	Transluminal balloon angioplasty of coronary artery OS	Transluminal balloon angioplasty of coronary artery	Coronary artery operations		CPRD	Medcode
732	7928z00	Transluminal balloon angioplasty of coronary artery NOS	Transluminal balloon angioplasty of coronary artery	Coronary artery operations		CPRD	Medcode
6182	7929y00	Other therapeutic transluminal op on coronary artery OS	Other therapeutic transluminal operations on coronary artery	Coronary artery operations		CPRD	Medcode
31679	7929z00	Other therapeutic transluminal op on coronary artery NOS	Other therapeutic transluminal operations on coronary artery	Coronary artery operations		CPRD	Medcode
34965	792A.00	Diagnostic transluminal operations on coronary artery	Other therapeutic transluminal operations on coronary artery	Coronary artery operations		CPRD	Medcode
19681	792A000	Percutaneous transluminal angioscopy	Other therapeutic transluminal operations on coronary artery	Coronary artery operations		CPRD	Medcode
43446	792A100	Intravascular ultrasound of coronary artery	Other therapeutic transluminal operations on coronary artery	Coronary artery operations		CPRD	Medcode
56905	792Ay00	Diagnostic transluminal operation on coronary artery OS	Other therapeutic transluminal operations on coronary artery	Coronary artery operations		CPRD	Medcode
61248	792Az00	Diagnostic transluminal operation on coronary artery NOS	Other therapeutic transluminal operations on coronary artery	Coronary artery operations		CPRD	Medcode
33620	792B.00	Repair of coronary artery NEC	Other therapeutic transluminal operations on coronary artery	Coronary artery operations		CPRD	Medcode
22020	792B000	Endarterectomy of coronary artery NEC	Other therapeutic transluminal operations on coronary artery	Coronary artery operations		CPRD	Medcode
94783	792B100	Repair of rupture of coronary artery	Other therapeutic transluminal operations on coronary artery	Coronary artery operations		CPRD	Medcode
93432	792B200	Repair of arteriovenous malformation of coronary artery	Other therapeutic transluminal operations on coronary artery	Coronary artery operations		CPRD	Medcode
69247	792By00	Other specified repair of coronary artery	Other therapeutic transluminal operations on coronary artery	Coronary artery operations		CPRD	Medcode
44585	792Bz00	Repair of coronary artery NOS	Other therapeutic transluminal operations on coronary artery	Coronary artery operations		CPRD	Medcode
55598	792C.00	Other replacement of coronary artery	Other therapeutic transluminal operations on coronary artery	Coronary artery operations		CPRD	Medcode
55092	792C000	Replacement of coronary arteries using multiple methods	Other therapeutic transluminal operations on coronary artery	Coronary artery operations		CPRD	Medcode
93828	792Cy00	Other specified replacement of coronary artery	Other therapeutic transluminal operations on coronary artery	Coronary artery operations		CPRD	Medcode
70755	792Cz00	Replacement of coronary artery NOS	Other therapeutic transluminal operations on coronary artery	Coronary artery operations		CPRD	Medcode
34963	792D.00	Other bypass of coronary artery	Other therapeutic transluminal operations on coronary artery	Coronary artery operations		CPRD	Medcode
3159	792Dy00	Other specified other bypass of coronary artery	Other therapeutic transluminal operations on coronary artery	Coronary artery operations		CPRD	Medcode
33471	792Dz00	Other bypass of coronary artery NOS	Other therapeutic transluminal operations on coronary artery	Coronary artery operations		CPRD	Medcode
105184	792E.00	Percutaneous coronary intervention	Other therapeutic transluminal operations on coronary artery	Coronary artery operations		CPRD	Medcode
31571	792y.00	Other specified operations on coronary artery	Other therapeutic transluminal operations on coronary artery	Coronary artery operations		CPRD	Medcode
10603	792z.00	Coronary artery operations NOS	Other therapeutic transluminal operations on coronary artery	Coronary artery operations		CPRD	Medcode
62425	7930y00	Other specified open operation on conducting system of heart	Other open operations on conducting system of heart	Open operations on conducting system of heart		CPRD	Medcode
97652	7930z00	Open operation on conducting system of heart NOS	Other open operations on conducting system of heart	Open operations on conducting system of heart		CPRD	Medcode
72769	7933z00	Transluminal heart assist operation NOS	Heart assist operations	Heart assist operations		CPRD	Medcode
62247	7934y00	Other specified other therapeutic transluminal operation on heart	Other therapeutic transluminal operation on heart	Other therapeutic transluminal operations on heart		CPRD	Medcode
57654	7934z00	Other therapeutic transluminal operation on heart NOS	Other therapeutic transluminal operation on heart	Other therapeutic transluminal operations on heart		CPRD	Medcode
9479	7936A00	Implant intravenous pacemaker for atrial fibrillation	Pacemaker system procedures	Pacemaker system procedures		CPRD	Medcode
38023	7936B00	Implantation simple one wire intravenous cardiac pacemaker	Pacemaker system procedures	Pacemaker system procedures		CPRD	Medcode
72560	7936C00	Implantation of complex 1 wire intravenous cardiac pacemaker	Pacemaker system procedures	Pacemaker system procedures		CPRD	Medcode
63887	7936D00	Implantation complex two wire intravenous cardiac pacemaker	Pacemaker system procedures	Pacemaker system procedures		CPRD	Medcode
37792	7936F00	Renewal of intravenous cardiac pacemaker system	Pacemaker system procedures	Pacemaker system procedures		CPRD	Medcode
89038	7936G00	Implantat intraven single chamber cardiac pacemaker system	Pacemaker system procedures	Pacemaker system procedures		CPRD	Medcode
83560	7936H00	Implantat intravenous dual chamber cardiac pacemaker system	Pacemaker system procedures	Pacemaker system procedures		CPRD	Medcode
82469	7936J00	Implantat intravenous biventricular cardiac pacemaker system	Pacemaker system procedures	Pacemaker system procedures		CPRD	Medcode
96979	7936K00	Implantation of intravenous cardiac pacemaker system NEC	Pacemaker system procedures	Pacemaker system procedures		CPRD	Medcode
42141	7936y00	Other specified cardiac pacemaker system introduced via vein	Pacemaker system procedures	Pacemaker system procedures		CPRD	Medcode
42488	7936z00	Cardiac pacemaker system introduced via vein NOS	Pacemaker system procedures	Pacemaker system procedures		CPRD	Medcode
42261	7937y00	Other specified other cardiac pacemaker system	Pacemaker system procedures	Pacemaker system procedures		CPRD	Medcode
24482	7937z00	Other cardiac pacemaker system NOS	Pacemaker system procedures	Pacemaker system procedures		CPRD	Medcode
62141	793F.00	Cardioverter defibrillator introduced through the vein	Cardioverter defibrillator introduced through the vein	Cardioverter defibrillator procedures		CPRD	Medcode
88756	793F000	Implantat cardioverter defibrillator us one electrode lead	Cardioverter defibrillator introduced through the vein	Cardioverter defibrillator procedures		CPRD	Medcode
87226	793F100	Implant cardioverter defibrillator using two electrode leads	Cardioverter defibrillator introduced through the vein	Cardioverter defibrillator procedures		CPRD	Medcode
85084	793F200	Resiting of lead of cardioverter defibrillator	Cardioverter defibrillator introduced through the vein	Cardioverter defibrillator procedures		CPRD	Medcode
91776	793F300	Renewal of cardioverter defibrillator	Cardioverter defibrillator introduced through the vein	Cardioverter defibrillator procedures		CPRD	Medcode
97256	793F400	Removal of cardioverter defibrillator	Cardioverter defibrillator introduced through the vein	Cardioverter defibrillator procedures		CPRD	Medcode
98214	793F500	Implantat cardiovert defibrillator us three electrode leads	Cardioverter defibrillator introduced through the vein	Cardioverter defibrillator procedures		CPRD	Medcode
90685	793Fy00	Other specified cardioverter defibrillator intro thr vein	Cardioverter defibrillator introduced through the vein	Cardioverter defibrillator procedures		CPRD	Medcode
91673	793Fz00	Cardioverter defibrillator introduced through the vein NOS	Cardioverter defibrillator introduced through the vein	Cardioverter defibrillator procedures		CPRD	Medcode
43939	793G.00	Perc translumin balloon angioplasty stenting coronary artery	Perc translumin balloon angioplasty stenting coronary artery	Coronary artery operations		CPRD	Medcode
60067	793G000	Perc translum ball angio insert 1-2 drug elut stents cor art	Perc translumin balloon angioplasty stenting coronary artery	Coronary artery operations		CPRD	Medcode
87849	793G100	Perc tran ball angio ins 3 or more drug elut stents cor art	Perc translumin balloon angioplasty stenting coronary artery	Coronary artery operations		CPRD	Medcode
85947	793G200	Perc translum balloon angioplasty insert 1-2 stents cor art	Perc translumin balloon angioplasty stenting coronary artery	Coronary artery operations		CPRD	Medcode
92927	793G300	Percutaneous cor balloon angiop 3 more stents cor art NEC	Perc translumin balloon angioplasty stenting coronary artery	Coronary artery operations		CPRD	Medcode
96537	793Gy00	OS perc translumina balloon angioplast stenting coronary art	Perc translumin balloon angioplasty stenting coronary artery	Coronary artery operations		CPRD	Medcode
61208	793Gz00	Perc translum balloon angioplasty stenting coronary art NOS	Perc translumin balloon angioplasty stenting coronary artery	Coronary artery operations		CPRD	Medcode
97443	793L.00	Open heart assist operations	Heart assist operations	Heart assist operations		CPRD	Medcode
90933	793L000	Open implantation of ventricular assist device	Heart assist operations	Heart assist operations		CPRD	Medcode
90934	793L100	Open removal of ventricular assist device	Heart assist operations	Heart assist operations		CPRD	Medcode
111391	793Lz00	Open heart assist operations NOS	Heart assist operations	Heart assist operations		CPRD	Medcode
93543	793M.00	Therapeutic transluminal operations on heart	Therapeutic transluminal operations on heart	Other therapeutic transluminal operations on heart		CPRD	Medcode
92361	793M000	Percutaneous transluminal ablation of pulmonary vein to left atrium conducting system	Percutaneous transluminal ablation of pulmonary vein to left atrium conducting system	Percutaneous transluminal ablation of pulmonary vein to left atrium conducting system		CPRD	Medcode
84152	793M100	Percutaneous transluminal ablation of atrial wall for atrial flutter	Percutaneous transluminal ablation of atrial wall for atrial flutter	Percutaneous transluminal ablation of atrial wall		CPRD	Medcode
83530	793M200	Percutaneous transluminal internal cardioversion NEC	Percutaneous transluminal internal cardioversion NEC	Percutaneous transluminal internal cardioversion		CPRD	Medcode
86416	793M300	Perc translum ablat conduct sys heart for atrial flutter NEC	Perc translum ablat conduct sys heart for atrial flutter NEC	Percutaneous transluminal ablation of conducting system of heart		CPRD	Medcode
95001	793My00	Other specified therapeutic transluminal operations on heart	Other therapeutic transluminal operations on heart	Other therapeutic transluminal operations on heart		CPRD	Medcode
98235	793Mz00	Therapeutic transluminal operations on heart NOS	Other therapeutic transluminal operations on heart	Other therapeutic transluminal operations on heart		CPRD	Medcode
103366	793N000	Percutaneous radiofrequency ablation of epicardium	Percutaneous radiofrequency ablation of epicardium	Percutaneous radiofrequency ablation of epicardium		CPRD	Medcode
108249	793P.00	Other cardioverter defibrillator	Other cardioverter defibrillator	Cardioverter defibrillator procedures		CPRD	Medcode
108555	793P000	Implantation of subcutaneous cardioverter defibrillator	Other cardioverter defibrillator	Cardioverter defibrillator procedures		CPRD	Medcode
109284	793P200	Renewal of subcutaneous cardioverter defibrillator	Other cardioverter defibrillator	Cardioverter defibrillator procedures		CPRD	Medcode
108646	793P300	Removal of subcutaneous cardioverter defibrillator	Other cardioverter defibrillator	Cardioverter defibrillator procedures		CPRD	Medcode
109169	793Py00	Other specified other cardioverter defibrillator	Other cardioverter defibrillator	Cardioverter defibrillator procedures		CPRD	Medcode
111521	793Pz00	Unspecified other cardioverter defibrillator	Other cardioverter defibrillator	Cardioverter defibrillator procedures		CPRD	Medcode
64961	7A14000	Replacement of aneurysmal segment of ascending aorta by anastomosis of aorta to aorta NEC	Unspecified allograft replacement of coronary artery	Coronary artery operations		CPRD	Medcode
42444	7A14100	Replacement of aneurysmal segment of thoracic aorta by anastomosis of aorta to aorta NEC	Unspecified allograft replacement of coronary artery	Coronary artery operations		CPRD	Medcode
54379	7A14200	Replacement of aneurysmal segment of suprarenal abdominal aorta by anastomosis of aorta to aorta NEC	Unspecified allograft replacement of coronary artery	Coronary artery operations		CPRD	Medcode
44553	7A14300	Replacement of aneurysmal segment of infrarenal abdominal aorta by anastomosis of aorta to aorta NEC	Unspecified allograft replacement of coronary artery	Coronary artery operations		CPRD	Medcode
66810	7A15000	Emergency bypass of segment of ascending aorta by anastomosis of aorta to aorta NEC	Unspecified allograft replacement of coronary artery	Coronary artery operations		CPRD	Medcode
112581	7A15100	Emergency bypass of segment of thoracic aorta by anastomosis of aorta to aorta NEC	Unspecified allograft replacement of coronary artery	Coronary artery operations		CPRD	Medcode
53050	7A16000	Bypass of segment of ascending aorta by anastomosis of aorta to aorta NEC	Unspecified allograft replacement of coronary artery	Coronary artery operations		CPRD	Medcode
65926	7A16100	Bypass of segment of thoracic aorta by anastomosis of aorta to aorta NEC	Unspecified allograft replacement of coronary artery	Coronary artery operations		CPRD	Medcode
61978	7A16300	Bypass of segment of infrarenal abdominal aorta by anastomosis of aorta to aorta NEC	Unspecified allograft replacement of coronary artery	Coronary artery operations		CPRD	Medcode
5597	7A16400	Bypass of segment of abdominal aorta by anastomosis of aorta to aorta NEC	Unspecified allograft replacement of coronary artery	Coronary artery operations		CPRD	Medcode
59518	7A16y00	Other specified other bypass of segment of aorta	Unspecified allograft replacement of coronary artery	Coronary artery operations		CPRD	Medcode
42751	7A16z00	Other bypass of segment of aorta NOS	Unspecified allograft replacement of coronary artery	Coronary artery operations		CPRD	Medcode
30466	7A1A100	Percutaneous transluminal angioplasty of aorta NEC	Percutaneous transluminal angioplasty of aorta NEC	Coronary artery operations		CPRD	Medcode
58191	7A26100	Bypass of axillary artery NEC	Unspecified allograft replacement of coronary artery	Coronary artery operations		CPRD	Medcode
70922	7A47D00	Emergency bypass of popliteal artery by anastomosis of popliteal artery to femoral artery NEC	Unspecified allograft replacement of coronary artery	Coronary artery operations		CPRD	Medcode
16363	7A4A211	Open thrombectomy of femoral artery	Open thrombectomy of femoral artery	Thrombectomy and thrombolysis of artery operations		CPRD	Medcode
42645	7A4A311	Open thrombectomy of popliteal artery	Open thrombectomy of popliteal artery	Thrombectomy and thrombolysis of artery operations		CPRD	Medcode
44348	7A54700	Percutaneous transluminal thrombolysis of artery	Percutaneous transluminal thrombolysis of artery	Thrombectomy and thrombolysis of artery operations		CPRD	Medcode
59689	7A56000	Percutaneous transluminal arterial thrombolysis reconstruct	Percutaneous transluminal arterial thrombolysis reconstruct	Thrombectomy and thrombolysis of artery operations		CPRD	Medcode
11452	7L14.00	Other blood transfusion	Blood transfusion	Blood transfusion		CPRD	Medcode
70681	7L14000	Intraarterial blood transfusion	Blood transfusion	Blood transfusion		CPRD	Medcode
796	7L14311	Blood transfusion	Blood transfusion	Blood transfusion		CPRD	Medcode
64115	7L14y00	Other specified other blood transfusion	Blood transfusion	Blood transfusion		CPRD	Medcode
45074	7L14z00	Other blood transfusion NOS	Blood transfusion	Blood transfusion		CPRD	Medcode
36405	7L15000	Transfusion of coagulation factor	Transfusion of coagulation factor	Blood transfusion		CPRD	Medcode
59603	7L15400	Transfusion of platelets NEC	Blood transfusion	Blood transfusion		CPRD	Medcode
7189	7L1H.11	Cardioversion and stimulation	Cardioversion and stimulation - Other	Cardioversion and stimulation - Other		CPRD	Medcode
3232	7L1H000	Direct current cardioversion	Cardioversion and stimulation - Other	Cardioversion and stimulation - Other		CPRD	Medcode
1656	7L1H100	External cardioversion NEC	Cardioversion and stimulation - Other	Cardioversion and stimulation - Other		CPRD	Medcode
37611	7L1H111	External electrode cardioversion	Cardioversion and stimulation - Other	Cardioversion and stimulation - Other		CPRD	Medcode
7388	7L1H200	Internal electrode cardioversion	Cardioversion and stimulation - Other	Cardioversion and stimulation - Other		CPRD	Medcode
96516	7L1H800	Chemical cardioversion	Cardioversion and stimulation - Other	Cardioversion and stimulation - Other		CPRD	Medcode
51262	7P19.00	Pacemaker testing	Pacemaker system procedures	Pacemaker system procedures		CPRD	Medcode
99782	7P19000	Distant pacemaker test	Pacemaker system procedures	Pacemaker system procedures		CPRD	Medcode
86337	7P19y00	Other specified pacemaker testing	Pacemaker system procedures	Pacemaker system procedures		CPRD	Medcode
88785	7P19z00	Pacemaker testing NOS	Pacemaker system procedures	Pacemaker system procedures		CPRD	Medcode
102419	840..00	Direct current cardioversion planned	Cardioversion and stimulation - Other	Cardioversion and stimulation - Other		CPRD	Medcode
102891	840..11	Electrical cardioversion planned	Cardioversion and stimulation - Other	Cardioversion and stimulation - Other		CPRD	Medcode
29750	88...00	Cardiovascular procedures	Cardiovascular procedures	Cardiovascular procedures		CPRD	Medcode
101121	8L40.00	Coronary artery bypass graft operation planned	Coronary artery operations	Coronary artery operations		CPRD	Medcode
101373	8L41.00	Coronary angioplasty planned	Coronary artery operations	Coronary artery operations		CPRD	Medcode
62633	SP00200	Mechanical complication of heart valve prosthesis	Other prosthetic valve	Valve procedures		CPRD	Medcode
69776	SP00300	Mechanical complication of coronary bypass	Coronary artery operations	Coronary artery operations		CPRD	Medcode
12734	SP07600	Coronary artery bypass graft occlusion	Coronary artery operations	Coronary artery operations		CPRD	Medcode
49338	TB01200	Implant of heart valve prosthesis + complication, no blame	Other prosthetic valve	Valve procedures		CPRD	Medcode
104655	ZVu3V00	[X]Blood transfusion	Blood transfusion	Blood transfusion		CPRD	Medcode
X34.2	X342	Transfusion of plasma NEC	Blood transfusion	Blood transfusion		HES	OPCS-4
X34.3	X343	Transfusion of serum NEC	Blood transfusion	Blood transfusion		HES	OPCS-4
X34.4	X344	Transfusion of blood expander	Blood transfusion	Blood transfusion		HES	OPCS-4
X34.8	X348	Other specified other intravenous transfusion	Blood transfusion	Blood transfusion		HES	OPCS-4
X34.9	X349	Unspecified other intravenous transfusion	Blood transfusion	Blood transfusion		HES	OPCS-4
X47.8	X478	Other specified other exchange blood transfusion	Blood transfusion	Blood transfusion		HES	OPCS-4
X47.9	X479	Unspecified other exchange blood transfusion	Blood transfusion	Blood transfusion		HES	OPCS-4
X50.1	X501	Direct current cardioversion	Cardioversion and stimulation - Other	Cardioversion and stimulation - Other		HES	OPCS-4
X50.2	X502	External cardioversion NEC	Cardioversion and stimulation - Other	Cardioversion and stimulation - Other		HES	OPCS-4
X50.5	X505	Evaluation of cardioverter defibrillator	Cardioverter defibrillator procedures	Cardioverter defibrillator procedures		HES	OPCS-4
X83.3	X833	Fibrinolytic drugs Band 1	Fibrinolytic drugs	Fibrinolytic drugs		HES	OPCS-4
Z01.9	Z019	Tissue of brain NEC	Tissue of brain NEC	Tissue of brain NEC		HES	OPCS-4
526		Adenoscan 30mg/10ml solution for infusion vials (Sanofi)	Adenosine	Supraventricular Arrhythmias/Myocardial Perfusion Imaging	Antiarrythmics	CPRD	Prodcode
9474		Adenosine 30mg/10ml solution for infusion vials	Adenosine	Supraventricular Arrhythmias/Myocardial Perfusion Imaging	Antiarrythmics	CPRD	Prodcode
2258		Adenosine 6mg/2ml solution for injection vials	Adenosine	Supraventricular Arrhythmias	Antiarrythmics	CPRD	Prodcode
344		Amiodarone 300mg/10ml solution for injection pre-filled syringes	Amiodarone hydrochloride	Supraventricular & Ventricular Arrhythmias	Antiarrythmics	CPRD	Prodcode
8555		Amiodarone 25mg/5ml oral suspension	Amiodarone hydrochloride	Supraventricular & Ventricular Arrhythmias	Antiarrythmics	CPRD	Prodcode
8113		Amiodarone 200mg/5ml oral suspension	Amiodarone hydrochloride	Supraventricular & Ventricular Arrhythmias	Antiarrythmics	CPRD	Prodcode
8023		Cordarone X 100 tablets (Sanofi)	Amiodarone hydrochloride	Supraventricular & Ventricular Arrhythmias	Antiarrythmics	CPRD	Prodcode
12296		Amiodarone 200mg tablets (Zentiva)	Amiodarone hydrochloride	Supraventricular & Ventricular Arrhythmias	Antiarrythmics	CPRD	Prodcode
8172		Amiodarone 200mg tablets (Actavis UK Ltd)	Amiodarone hydrochloride	Supraventricular & Ventricular Arrhythmias	Antiarrythmics	CPRD	Prodcode
7620		Amiodarone 100mg tablets (IVAX Pharmaceuticals UK Ltd)	Amiodarone hydrochloride	Supraventricular & Ventricular Arrhythmias	Antiarrythmics	CPRD	Prodcode
45309		Amiodarone 100mg tablets (A A H Pharmaceuticals Ltd)	Amiodarone hydrochloride	Supraventricular & Ventricular Arrhythmias	Antiarrythmics	CPRD	Prodcode
14126		Amiodarone 50mg/ml injection	Amiodarone Hydrochloride	Supraventricular & Ventricular Arrhythmias	Antiarrythmics	CPRD	Prodcode
8189		Cordarone X 200 tablets (Sanofi)	Amiodarone hydrochloride	Supraventricular & Ventricular Arrhythmias	Antiarrythmics	CPRD	Prodcode
29368		Amiodarone 150mg/3ml solution for injection ampoules	Amiodarone hydrochloride	Supraventricular & Ventricular Arrhythmias	Antiarrythmics	CPRD	Prodcode
57817		Amiodarone 100mg tablets (Accord Healthcare Ltd)	Amiodarone hydrochloride	Supraventricular & Ventricular Arrhythmias	Antiarrythmics	CPRD	Prodcode
19182		Cordarone X 150mg/3ml solution for injection ampoules (Sanofi)	Amiodarone hydrochloride	Supraventricular & Ventricular Arrhythmias	Antiarrythmics	CPRD	Prodcode
55778		Amiodarone 20mg/5ml oral suspension	Amiodarone hydrochloride	Supraventricular & Ventricular Arrhythmias	Antiarrythmics	CPRD	Prodcode
54752		Amiodarone 200mg tablets (IVAX Pharmaceuticals UK Ltd)	Amiodarone hydrochloride	Supraventricular & Ventricular Arrhythmias	Antiarrythmics	CPRD	Prodcode
34695		Amiodarone 200mg tablets (Generics (UK) Ltd)	Amiodarone hydrochloride	Supraventricular & Ventricular Arrhythmias	Antiarrythmics	CPRD	Prodcode
34754		Amiodarone 200mg tablets (A A H Pharmaceuticals Ltd)	Amiodarone hydrochloride	Supraventricular & Ventricular Arrhythmias	Antiarrythmics	CPRD	Prodcode
53826		Amiodarone 200mg tablets (Sandoz Ltd)	Amiodarone hydrochloride	Supraventricular & Ventricular Arrhythmias	Antiarrythmics	CPRD	Prodcode
44858		Amiodarone 200mg tablets	Amiodarone hydrochloride	Supraventricular & Ventricular Arrhythmias	Antiarrythmics	CPRD	Prodcode
34265		Amiodarone oral solution	Amiodarone Hydrochloride	Supraventricular & Ventricular Arrhythmias	Antiarrythmics	CPRD	Prodcode
51998		Amiodarone 100mg tablets (Actavis UK Ltd)	Amiodarone hydrochloride	Supraventricular & Ventricular Arrhythmias	Antiarrythmics	CPRD	Prodcode
34976		Amiodarone 100mg/5ml oral solution	Amiodarone hydrochloride	Supraventricular & Ventricular Arrhythmias	Antiarrythmics	CPRD	Prodcode
53204		Amyben 100mg tablets (Lexon (UK) Ltd)	Amiodarone hydrochloride	Supraventricular & Ventricular Arrhythmias	Antiarrythmics	CPRD	Prodcode
33850		Amiodarone 100mg/5ml oral suspension	Amiodarone hydrochloride	Supraventricular & Ventricular Arrhythmias	Antiarrythmics	CPRD	Prodcode
19172		Amidox 200mg Tablet (Berk Pharmaceuticals Ltd)	Amiodarone hydrochloride	Supraventricular & Ventricular Arrhythmias	Antiarrythmics	CPRD	Prodcode
13394		Amiodarone 200mg tablets (Teva UK Ltd)	Amiodarone hydrochloride	Supraventricular & Ventricular Arrhythmias	Antiarrythmics	CPRD	Prodcode
46908		Amiodarone 100mg tablets	Amiodarone hydrochloride	Supraventricular & Ventricular Arrhythmias	Antiarrythmics	CPRD	Prodcode
33085		Amiodarone 100mg tablets (Generics (UK) Ltd)	Amiodarone hydrochloride	Supraventricular & Ventricular Arrhythmias	Antiarrythmics	CPRD	Prodcode
59982		Amiodarone 100mg tablets (Medreich Plc)	Amiodarone hydrochloride	Supraventricular & Ventricular Arrhythmias	Antiarrythmics	CPRD	Prodcode
34882		CORDARONE X inj 150 MG INJ	Amiodarone hydrochloride	Supraventricular & Ventricular Arrhythmias	Antiarrythmics	CPRD	Prodcode
34365		Rythmodan 100mg capsules (Sanofi)	Disopyramide	Supraventricular & Ventricular Arrhythmias	Antiarrythmics	CPRD	Prodcode
31536		Disopyramide 100mg modified-release capsules	Disopyramide	Supraventricular & Ventricular Arrhythmias	Antiarrythmics	CPRD	Prodcode
7429		Disopyramide 100mg capsules	Disopyramide	Supraventricular & Ventricular Arrhythmias	Antiarrythmics	CPRD	Prodcode
59695		Disopyramide 150mg capsules	Disopyramide	Supraventricular & Ventricular Arrhythmias	Antiarrythmics	CPRD	Prodcode
53414		Disopyramide 100mg capsules (A A H Pharmaceuticals Ltd)	Disopyramide	Supraventricular & Ventricular Arrhythmias	Antiarrythmics	CPRD	Prodcode
52500		Rythmodan 150mg capsules (Sanofi)	Disopyramide	Supraventricular & Ventricular Arrhythmias	Antiarrythmics	CPRD	Prodcode
34585		DISOPYRAMIDE 100 MG TAB	Disopyramide	Supraventricular & Ventricular Arrhythmias	Antiarrythmics	CPRD	Prodcode
2587		RYTHMODAN 10 MG TAB	Disopyramide	Supraventricular & Ventricular Arrhythmias	Antiarrythmics	CPRD	Prodcode
5		DISOPYRAMIDE 25 MG TAB	Disopyramide	Supraventricular & Ventricular Arrhythmias	Antiarrythmics	CPRD	Prodcode
54542		Disopyramide 250mg modified-release tablets	Disopyramide phosphate	Supraventricular & Ventricular Arrhythmias	Antiarrythmics	CPRD	Prodcode
33092		Rythmodan 50mg/5ml solution for injection ampoules (Sanofi)	Disopyramide phosphate	Supraventricular & Ventricular Arrhythmias	Antiarrythmics	CPRD	Prodcode
19191		Disopyramide 50mg/5ml solution for injection ampoules	Disopyramide phosphate	Supraventricular & Ventricular Arrhythmias	Antiarrythmics	CPRD	Prodcode
5175		Rythmodan Retard 250mg tablets (Sanofi)	Disopyramide phosphate	Supraventricular & Ventricular Arrhythmias	Antiarrythmics	CPRD	Prodcode
5254		Rythmodan Retard 250mg tablets (Waymade Healthcare Plc)	Disopyramide phosphate	Supraventricular & Ventricular Arrhythmias	Antiarrythmics	CPRD	Prodcode
55582		Disopyramide 250mg modified-release capsules	Disopyramide phosphate	Supraventricular & Ventricular Arrhythmias	Antiarrythmics	CPRD	Prodcode
474		Disopyramide 150mg modified-release tablets	Disopyramide phosphate	Supraventricular & Ventricular Arrhythmias	Antiarrythmics	CPRD	Prodcode
50059		Dirythmin SA 150mg tablets (AstraZeneca UK Ltd)	Disopyramide phosphate	Supraventricular & Ventricular Arrhythmias	Antiarrythmics	CPRD	Prodcode
5080		Dronedarone 400mg tablets	Dronedarone hydrochloride	Supraventricular Arrhythmias	Antiarrythmics	CPRD	Prodcode
43616		Multaq 400mg tablets (Sanofi)	Dronedarone hydrochloride	Supraventricular Arrhythmias	Antiarrythmics	CPRD	Prodcode
52420		Flecainide 50mg tablets (A A H Pharmaceuticals Ltd)	Flecainide acetate	Supraventricular & Ventricular Arrhythmias	Antiarrythmics	CPRD	Prodcode
12709		Tambocor 150mg/15ml solution for injection ampoules (Meda Pharmaceuticals Ltd)	Flecainide acetate	Drugs For Arrhythmias	Antiarrythmics	CPRD	Prodcode
1708		Tambocor 50mg tablets (Meda Pharmaceuticals Ltd)	Flecainide acetate	Supraventricular & Ventricular Arrhythmias	Antiarrythmics	CPRD	Prodcode
21421		Flecainide 100mg tablets (Zentiva)	Flecainide acetate	Supraventricular & Ventricular Arrhythmias	Antiarrythmics	CPRD	Prodcode
21419		Flecainide 50mg tablets (Generics (UK) Ltd)	Flecainide acetate	Supraventricular & Ventricular Arrhythmias	Antiarrythmics	CPRD	Prodcode
11907		Flecainide 50mg tablets (Actavis UK Ltd)	Flecainide acetate	Supraventricular & Ventricular Arrhythmias	Antiarrythmics	CPRD	Prodcode
10325		Flecainide 150mg/15ml solution for injection ampoules	Flecainide acetate	Drugs For Arrhythmias	Antiarrythmics	CPRD	Prodcode
5173		Tambocor 100mg tablets (Meda Pharmaceuticals Ltd)	Flecainide acetate	Supraventricular & Ventricular Arrhythmias	Antiarrythmics	CPRD	Prodcode
9637		Flecainide 50mg/5ml oral solution	Flecainide acetate	Supraventricular & Ventricular Arrhythmias	Antiarrythmics	CPRD	Prodcode
50602		Flecainide 50mg tablets (Teva UK Ltd)	Flecainide acetate	Supraventricular & Ventricular Arrhythmias	Antiarrythmics	CPRD	Prodcode
51293		Flecainide 100mg tablets (Teva UK Ltd)	Flecainide acetate	Supraventricular & Ventricular Arrhythmias	Antiarrythmics	CPRD	Prodcode
48059		Flecainide 100mg tablets (A A H Pharmaceuticals Ltd)	Flecainide acetate	Supraventricular & Ventricular Arrhythmias	Antiarrythmics	CPRD	Prodcode
5085		Flecainide 25mg/5ml oral solution	Flecainide acetate	Supraventricular & Ventricular Arrhythmias	Antiarrythmics	CPRD	Prodcode
597		Flecainide 50mg tablets	Flecainide acetate	Supraventricular & Ventricular Arrhythmias	Antiarrythmics	CPRD	Prodcode
44112		Flecainide 25mg/5ml oral suspension	Flecainide acetate	Supraventricular & Ventricular Arrhythmias	Antiarrythmics	CPRD	Prodcode
5401		Flecainide 100mg tablets (Generics (UK) Ltd)	Flecainide acetate	Supraventricular & Ventricular Arrhythmias	Antiarrythmics	CPRD	Prodcode
53345		Tambocor XL 200mg capsules (Meda Pharmaceuticals Ltd)	Flecainide Acetate	Drugs For Arrhythmias	Antiarrythmics	CPRD	Prodcode
48871		Flecainide 10mg/5ml oral suspension	Flecainide acetate	Supraventricular & Ventricular Arrhythmias	Antiarrythmics	CPRD	Prodcode
38817		Flecainide 25mg/5ml oral solution (Drug Tariff Special Order)	Flecainide acetate	Supraventricular & Ventricular Arrhythmias	Antiarrythmics	CPRD	Prodcode
58572		Flecainide 200mg modified-release capsules	Flecainide Acetate	Drugs For Arrhythmias	Antiarrythmics	CPRD	Prodcode
51343		Tambocor 100mg tablets (Waymade Healthcare Plc)	Flecainide acetate	Supraventricular & Ventricular Arrhythmias	Antiarrythmics	CPRD	Prodcode
51099		Flecainide 5mg/5ml oral solution	Flecainide acetate	Supraventricular & Ventricular Arrhythmias	Antiarrythmics	CPRD	Prodcode
47820		Flecainide 100mg tablets	Flecainide acetate	Supraventricular & Ventricular Arrhythmias	Antiarrythmics	CPRD	Prodcode
43045		Flecainide 100mg tablets (Actavis UK Ltd)	Flecainide acetate	Supraventricular & Ventricular Arrhythmias	Antiarrythmics	CPRD	Prodcode
39722		FLECAINIDE ACETATE 25 MG/5ML SUS	Flecainide acetate	Supraventricular & Ventricular Arrhythmias	Antiarrythmics	CPRD	Prodcode
628		Lidocaine 1% Preservative free injection (Hameln Pharmaceuticals Ltd)	Lidocaine Hydrochloride	Ventricular Arrhythmias/Local Anaesthesia	Antiarrythmics	CPRD	Prodcode
58071		Lignostab 2% w/v Injection (AstraZeneca UK Ltd)	Lidocaine Hydrochloride	Ventricular Arrhythmias/Local Anaesthesia	Antiarrythmics	CPRD	Prodcode
52338		Lidocaine 2% Injection (Hameln Pharmaceuticals Ltd)	Lidocaine Hydrochloride	Ventricular Arrhythmias/Local Anaesthesia	Antiarrythmics	CPRD	Prodcode
45814		Lidocaine hcl 2% Injection	Lidocaine Hydrochloride	Ventricular Arrhythmias/Local Anaesthesia	Antiarrythmics	CPRD	Prodcode
46844		Lidocaine 1% Injection (Antigen Pharmaceuticals)	Lidocaine Hydrochloride	Ventricular Arrhythmias/Local Anaesthesia	Antiarrythmics	CPRD	Prodcode
10917		Lidocaine hcl 20mg/ml Injection	Lidocaine Hydrochloride	Ventricular Arrhythmias/Local Anaesthesia	Antiarrythmics	CPRD	Prodcode
35711		Xylocaine 0.50% Injection (AstraZeneca UK Ltd)	Lidocaine hydrochloride	Ventricular Arrhythmias/Local Anaesthesia	Antiarrythmics	CPRD	Prodcode
15201		Lidocaine 1% Injection (Hameln Pharmaceuticals Ltd)	Lidocaine Hydrochloride	Ventricular Arrhythmias/Local Anaesthesia	Antiarrythmics	CPRD	Prodcode
28764		Xylocaine 1% Injection (AstraZeneca UK Ltd)	Lidocaine Hydrochloride	Ventricular Arrhythmias/Local Anaesthesia	Antiarrythmics	CPRD	Prodcode
9222		Lidocaine 0.2% and glucose 5% Infusion	Lidocaine Hydrochloride	Ventricular Arrhythmias	Antiarrythmics	CPRD	Prodcode
21610		Lidocaine 0.4% and glucose 5% Infusion	Lidocaine Hydrochloride	Ventricular Arrhythmias	Antiarrythmics	CPRD	Prodcode
29181		Lidocaine hcl 200mg/ml infusion	Lidocaine Hydrochloride	Ventricular Arrhythmias/Local Anaesthesia	Antiarrythmics	CPRD	Prodcode
20105		Lidocaine 1% Injection (Phoenix Healthcare Distribution Ltd)	Lidocaine Hydrochloride	Ventricular Arrhythmias/Local Anaesthesia	Antiarrythmics	CPRD	Prodcode
55099		Lidocaine hcl 2% w/v Injection (Celltech Pharma Europe Ltd)	Lidocaine Hydrochloride	Ventricular Arrhythmias/Local Anaesthesia	Antiarrythmics	CPRD	Prodcode
16225		Lidocaine 2% Preservative free injection (Hameln Pharmaceuticals Ltd)	Lidocaine Hydrochloride	Ventricular Arrhythmias/Local Anaesthesia	Antiarrythmics	CPRD	Prodcode
25329		Lidocaine 0.50% Injection (Phoenix Healthcare Distribution Ltd)	Lidocaine hydrochloride	Ventricular Arrhythmias/Local Anaesthesia	Antiarrythmics	CPRD	Prodcode
47090		Xylocard 20mg/ml Injection (AstraZeneca UK Ltd)	Lidocaine Hydrochloride	Ventricular Arrhythmias/Local Anaesthesia	Antiarrythmics	CPRD	Prodcode
35893		Lidocaine hcl 1.5% Injection	Lidocaine Hydrochloride	Ventricular Arrhythmias/Local Anaesthesia	Antiarrythmics	CPRD	Prodcode
30790		Lidocaine 2% w/v Injection (Antigen Pharmaceuticals)	Lidocaine Hydrochloride	Ventricular Arrhythmias/Local Anaesthesia	Antiarrythmics	CPRD	Prodcode
17124		Lidocaine hcl 1% Injection	Lidocaine Hydrochloride	Ventricular Arrhythmias/Local Anaesthesia	Antiarrythmics	CPRD	Prodcode
14085		Xylocaine 1.50% Injection (AstraZeneca UK Ltd)	Lidocaine Hydrochloride	Ventricular Arrhythmias/Local Anaesthesia	Antiarrythmics	CPRD	Prodcode
17525		Lidocaine 2% Injection (Phoenix Healthcare Distribution Ltd)	Lidocaine Hydrochloride	Ventricular Arrhythmias/Local Anaesthesia	Antiarrythmics	CPRD	Prodcode
20621		Lidocaine 1% Injection (Martindale Pharmaceuticals Ltd)	Lidocaine Hydrochloride	Ventricular Arrhythmias/Local Anaesthesia	Antiarrythmics	CPRD	Prodcode
14672		Lidocaine hcl 1% Injection (Celltech Pharma Europe Ltd)	Lidocaine Hydrochloride	Ventricular Arrhythmias/Local Anaesthesia	Antiarrythmics	CPRD	Prodcode
39264		Lidocaine 2% w/v Injection (Martindale Pharmaceuticals Ltd)	Lidocaine Hydrochloride	Ventricular Arrhythmias/Local Anaesthesia	Antiarrythmics	CPRD	Prodcode
25361		Lidocaine hcl 2% Injection (B.Braun Medical Ltd)	Lidocaine Hydrochloride	Ventricular Arrhythmias/Local Anaesthesia	Antiarrythmics	CPRD	Prodcode
30806		Xylocaine 2% w/v Injection (AstraZeneca UK Ltd)	Lidocaine Hydrochloride	Ventricular Arrhythmias/Local Anaesthesia	Antiarrythmics	CPRD	Prodcode
16221		Mexiletine 200mg tablets	Mexiletine Hydrochloride	Ventricular Arrhythmias	Antiarrythmics	CPRD	Prodcode
38992		Mexiletine 200mg capsules	Mexiletine hydrochloride	Ventricular Arrhythmias	Antiarrythmics	CPRD	Prodcode
29455		Mexiletine 200mg tablets (Special Order)	Mexiletine hydrochloride	Ventricular Arrhythmias	Antiarrythmics	CPRD	Prodcode
16222		Mexiletine 100mg capsules	Mexiletine hydrochloride	Ventricular Arrhythmias	Antiarrythmics	CPRD	Prodcode
9688		Mexiletine 50mg capsules	Mexiletine hydrochloride	Ventricular Arrhythmias	Antiarrythmics	CPRD	Prodcode
20805		Mexiletine 100mg capsules (Special Order)	Mexiletine hydrochloride	Ventricular Arrhythmias	Antiarrythmics	CPRD	Prodcode
33669		Moracizine hcl 200mg Tablet	Moracizine Hydrochloride	Ventricular Arrhythmias	Antiarrythmics	CPRD	Prodcode
57006		Ethmozine 200mg Tablet (Monmouth Pharmaceuticals Ltd)	Moracizine Hydrochloride	Ventricular Arrhythmias	Antiarrythmics	CPRD	Prodcode
2386		Moracizine hcl 300mg Tablet	Moracizine Hydrochloride	Ventricular Arrhythmias	Antiarrythmics	CPRD	Prodcode
50058		Pronestyl 250mg Tablet (E R Squibb and Sons Ltd)	Procainamide Hydrochloride	Supraventricular & Ventricular Arrhythmias	Antiarrythmics	CPRD	Prodcode
57162		Procainamide 500mg modified-release tablets	Procainamide hydrochloride	Supraventricular & Ventricular Arrhythmias	Antiarrythmics	CPRD	Prodcode
27055		Procainamide 250mg tablet	Procainamide Hydrochloride	Supraventricular & Ventricular Arrhythmias	Antiarrythmics	CPRD	Prodcode
42793		Procainamide 1g/10ml solution for injection vials	Procainamide hydrochloride	Supraventricular & Ventricular Arrhythmias	Antiarrythmics	CPRD	Prodcode
349		Arythmol 300mg tablets (Abbott Laboratories Ltd)	Propafenone hydrochloride	Supraventricular & Ventricular Arrhythmias	Antiarrythmics	CPRD	Prodcode
54021		Arythmol 150mg tablets (Abbott Laboratories Ltd)	Propafenone hydrochloride	Supraventricular & Ventricular Arrhythmias	Antiarrythmics	CPRD	Prodcode
59880		Propafenone 300mg tablets	Propafenone hydrochloride	Supraventricular & Ventricular Arrhythmias	Antiarrythmics	CPRD	Prodcode
54660		Propafenone 150mg tablets	Propafenone hydrochloride	Supraventricular & Ventricular Arrhythmias	Antiarrythmics	CPRD	Prodcode
928		Inderal 1mg/1ml solution for injection ampoules (AstraZeneca UK Ltd)	Propranolol hydrochloride	Drugs For Arrhythmias/Antithyroid Drugs	Antiarrythmics	CPRD	Prodcode
20653		Tonocard 400mg Tablet (AstraZeneca UK Ltd)	Tocainide Hydrochloride	Ventricular Arrhythmias	Antiarrythmics	CPRD	Prodcode
29523		Tocainide 400mg Tablet	Tocainide Hydrochloride	Ventricular Arrhythmias	Antiarrythmics	CPRD	Prodcode
10978		TOCAINIDE HCl 50 MG INJ	Tocainide Hydrochloride	Ventricular Arrhythmias	Antiarrythmics	CPRD	Prodcode
5200		Berkatens 160mg Tablet (Berk Pharmaceuticals Ltd)	Verapamil hydrochloride	Supraventricular Arrhythmias/Calcium-channel Blockers	Antiarrythmics	CPRD	Prodcode
34744		Verapamil hc 80mg Tablet (Celltech Pharma Europe Ltd)	Verapamil hydrochloride	Supraventricular Arrhythmias/Calcium-channel Blockers	Antiarrythmics	CPRD	Prodcode
31944		Verapamil hcl 120mg modified release tablets	Verapamil Hydrochloride	Supraventricular Arrhythmias/Calcium-channel Blockers	Antiarrythmics	CPRD	Prodcode
60443		Securon 40mg Tablet (Abbott Laboratories Ltd)	Verapamil hydrochloride	Supraventricular Arrhythmias/Calcium-channel Blockers	Antiarrythmics	CPRD	Prodcode
7458		Berkatens 120mg Tablet (Berk Pharmaceuticals Ltd)	Verapamil hydrochloride	Supraventricular Arrhythmias/Calcium-channel Blockers	Antiarrythmics	CPRD	Prodcode
2293		Verapamil hc 240mg Modified-release tablet (Sandoz Ltd)	Verapamil hydrochloride	Supraventricular Arrhythmias/Calcium-channel Blockers	Antiarrythmics	CPRD	Prodcode
33645		Cordilox 2.5mg/ml Injection (IVAX Pharmaceuticals UK Ltd)	Verapamil hydrochloride	Supraventricular Arrhythmias/Calcium-channel Blockers	Antiarrythmics	CPRD	Prodcode
1984		Securon 160mg Tablet (Abbott Laboratories Ltd)	Verapamil hydrochloride	Supraventricular Arrhythmias/Calcium-channel Blockers	Antiarrythmics	CPRD	Prodcode
3421		Berkatens 40mg Tablet (Berk Pharmaceuticals Ltd)	Verapamil hydrochloride	Supraventricular Arrhythmias/Calcium-channel Blockers	Antiarrythmics	CPRD	Prodcode
34362		Berkatens 80mg Tablet (Berk Pharmaceuticals Ltd)	Verapamil hydrochloride	Supraventricular Arrhythmias/Calcium-channel Blockers	Antiarrythmics	CPRD	Prodcode
55913		Verapamil hc 240mg Modified-release tablet (Actavis UK Ltd)	Verapamil hydrochloride	Supraventricular Arrhythmias/Calcium-channel Blockers	Antiarrythmics	CPRD	Prodcode
29330		Securon 80mg Tablet (Abbott Laboratories Ltd)	Verapamil hydrochloride	Supraventricular Arrhythmias/Calcium-channel Blockers	Antiarrythmics	CPRD	Prodcode
34212		Amiodarone 100mg tablets (Phoenix Healthcare Distribution Ltd)	Amiodarone hydrochloride	Supraventricular & Ventricular Arrhythmias	Antiarrythmics	CPRD	Prodcode
30923		Amiodarone 100mg tablets (DE Pharmaceuticals)	Amiodarone hydrochloride	Supraventricular & Ventricular Arrhythmias	Antiarrythmics	CPRD	Prodcode
50317		Amiodarone 50mg/5ml oral suspension	Amiodarone hydrochloride	Supraventricular & Ventricular Arrhythmias	Antiarrythmics	CPRD	Prodcode
57045		Amiodarone 200mg tablets (Alliance Healthcare (Distribution) Ltd)	Amiodarone hydrochloride	Supraventricular & Ventricular Arrhythmias	Antiarrythmics	CPRD	Prodcode
33559		Amiodarone 100mg tablets (Milpharm Ltd)	Amiodarone hydrochloride	Supraventricular & Ventricular Arrhythmias	Antiarrythmics	CPRD	Prodcode
33994		Amiodarone 200mg tablets (Medreich Plc)	Amiodarone hydrochloride	Supraventricular & Ventricular Arrhythmias	Antiarrythmics	CPRD	Prodcode
1233		Amiodarone 50mg/5ml oral solution	Amiodarone hydrochloride	Supraventricular & Ventricular Arrhythmias	Antiarrythmics	CPRD	Prodcode
8062		Amiodarone 100mg tablets (Alliance Healthcare (Distribution) Ltd)	Amiodarone hydrochloride	Supraventricular & Ventricular Arrhythmias	Antiarrythmics	CPRD	Prodcode
32854		Disopyramide 20mg/5ml oral solution	Disopyramide phosphate	Supraventricular & Ventricular Arrhythmias	Antiarrythmics	CPRD	Prodcode
499		Disopyramide 25mg/5ml oral solution	Disopyramide phosphate	Supraventricular & Ventricular Arrhythmias	Antiarrythmics	CPRD	Prodcode
27362		Flecainide 15mg/5ml oral suspension	Flecainide acetate	Supraventricular & Ventricular Arrhythmias	Antiarrythmics	CPRD	Prodcode
11215		Flecainide 30mg/5ml oral suspension	Flecainide acetate	Supraventricular & Ventricular Arrhythmias	Antiarrythmics	CPRD	Prodcode
30942		Flecainide 15mg/5ml oral solution	Flecainide acetate	Supraventricular & Ventricular Arrhythmias	Antiarrythmics	CPRD	Prodcode
54906		Flecainide 50mg tablets (Almus Pharmaceuticals Ltd)	Flecainide acetate	Supraventricular & Ventricular Arrhythmias	Antiarrythmics	CPRD	Prodcode
36629		Flecainide 2.5mg/5ml oral solution	Flecainide acetate	Supraventricular & Ventricular Arrhythmias	Antiarrythmics	CPRD	Prodcode
36909		Flecainide 50mg/5ml oral suspension	Flecainide acetate	Supraventricular & Ventricular Arrhythmias	Antiarrythmics	CPRD	Prodcode
1115		Flecainide 100mg tablets (Waymade Healthcare Plc)	Flecainide acetate	Supraventricular & Ventricular Arrhythmias	Antiarrythmics	CPRD	Prodcode
51808		Flecainide 10mg/5ml oral solution	Flecainide acetate	Supraventricular & Ventricular Arrhythmias	Antiarrythmics	CPRD	Prodcode
3852		Acarbose 100mg tablets	Acarbose	Other Antidiabetic Drugs	Antidiabetics	CPRD	Prodcode
30297		Acarbose 50mg tablets	Acarbose	Other Antidiabetic Drugs	Antidiabetics	CPRD	Prodcode
4095		Glucobay 100mg tablets (Bayer Plc)	Acarbose	Other Antidiabetic Drugs	Antidiabetics	CPRD	Prodcode
24121		Glucobay 50mg tablets (Bayer Plc)	Acarbose	Other Antidiabetic Drugs	Antidiabetics	CPRD	Prodcode
34487		Acetohexamide 500mg tablets	Acetohexamide	Sulphonylureas	Antidiabetics	CPRD	Prodcode
1116		Dimelor 500mg Tablet (Eli Lilly and Company Ltd)	Acetohexamide	Sulphonylureas	Antidiabetics	CPRD	Prodcode
28553		Alogliptin 12.5mg tablets	Alogliptin benzoate	Antidiabetic Drugs	Antidiabetics	CPRD	Prodcode
45213		Alogliptin 25mg tablets	Alogliptin benzoate	Antidiabetic Drugs	Antidiabetics	CPRD	Prodcode
580		Alogliptin 6.25mg tablets	Alogliptin benzoate	Antidiabetic Drugs	Antidiabetics	CPRD	Prodcode
4806		Vipidia 12.5mg tablets (Takeda UK Ltd)	Alogliptin benzoate	Antidiabetic Drugs	Antidiabetics	CPRD	Prodcode
49059		Vipidia 25mg tablets (Takeda UK Ltd)	Alogliptin benzoate	Antidiabetic Drugs	Antidiabetics	CPRD	Prodcode
30282		Alogliptin 12.5mg / Metformin 1g tablets	Alogliptin benzoate/Meformin hydrochloride	Antidiabetic Drugs	Antidiabetics	CPRD	Prodcode
10792		Canagliflozin 100mg tablets	Canagliflozin	Other Antidiabetic Drugs	Antidiabetics	CPRD	Prodcode
157		Canagliflozin 100mg tablets	Canagliflozin	Other Antidiabetic Drugs	Antidiabetics	CPRD	Prodcode
1096		Canagliflozin 300mg tablets	Canagliflozin	Other Antidiabetic Drugs	Antidiabetics	CPRD	Prodcode
42406		Invokana 100mg tablets (Janssen-Cilag Ltd)	Canagliflozin	Other Antidiabetic Drugs	Antidiabetics	CPRD	Prodcode
31950		Invokana 100mg tablets (Janssen-Cilag Ltd)	Canagliflozin	Other Antidiabetic Drugs	Antidiabetics	CPRD	Prodcode
3416		Invokana 300mg tablets (Janssen-Cilag Ltd)	Canagliflozin	Other Antidiabetic Drugs	Antidiabetics	CPRD	Prodcode
497		Chlorpropamide 100mg tablets	Chlorpropamide	Sulphonylureas	Antidiabetics	CPRD	Prodcode
18448		Chlorpropamide 250mg tablets	Chlorpropamide	Sulphonylureas	Antidiabetics	CPRD	Prodcode
36878		Diabinese 100mg Tablet (Pfizer Ltd)	Chlorpropamide	Sulphonylureas	Antidiabetics	CPRD	Prodcode
36879		Diabinese 250mg Tablet (Pfizer Ltd)	Chlorpropamide	Sulphonylureas	Antidiabetics	CPRD	Prodcode
39898		Glymese 250mg Tablet (DDSA Pharmaceuticals Ltd)	Chlorpropamide	Sulphonylureas	Antidiabetics	CPRD	Prodcode
18615		Dapagliflozin 10mg tablets	Dapagliflozin	Other Antidiabetic Drugs	Antidiabetics	CPRD	Prodcode
26171		Dapagliflozin 5mg tablets	Dapagliflozin	Other Antidiabetic Drugs	Antidiabetics	CPRD	Prodcode
17119		Forxiga 10mg tablets (AstraZeneca UK Ltd)	Dapagliflozin	Other Antidiabetic Drugs	Antidiabetics	CPRD	Prodcode
35517		Forxiga 5mg tablets (AstraZeneca UK Ltd)	Dapagliflozin	Other Antidiabetic Drugs	Antidiabetics	CPRD	Prodcode
50241		Bydureon 2mg powder and solvent for suspension for injection vials (AstraZeneca UK Ltd)	Exenatide	Other Antidiabetic Drugs	Antidiabetics	CPRD	Prodcode
12322		Byetta 10micrograms/0.04ml solution for injection 2.4ml pre-filled disposable devices (AstraZeneca UK Ltd)	Exenatide	Other Antidiabetic Drugs	Antidiabetics	CPRD	Prodcode
34751		Byetta 5micrograms/0.02ml solution for injection 1.2ml pre-filled disposable devices (AstraZeneca UK Ltd)	Exenatide	Other Antidiabetic Drugs	Antidiabetics	CPRD	Prodcode
46938		Exenatide 10micrograms/0.04ml solution for injection 2.4ml pre-filled disposable devices	Exenatide	Other Antidiabetic Drugs	Antidiabetics	CPRD	Prodcode
41551		Exenatide 2mg powder and solvent for suspension for injection vials	Exenatide	Other Antidiabetic Drugs	Antidiabetics	CPRD	Prodcode
31209		Exenatide 5micrograms/0.02ml solution for injection 1.2ml pre-filled disposable devices	Exenatide	Other Antidiabetic Drugs	Antidiabetics	CPRD	Prodcode
7445		Calabren 2.5mg Tablet (Berk Pharmaceuticals Ltd)	Glibenclamide	Sulphonylureas	Antidiabetics	CPRD	Prodcode
8832		Calabren 5mg Tablet (Berk Pharmaceuticals Ltd)	Glibenclamide	Sulphonylureas	Antidiabetics	CPRD	Prodcode
33119		Daonil 5mg tablets (Dowelhurst Ltd)	Glibenclamide	Sulphonylureas	Antidiabetics	CPRD	Prodcode
58033		Daonil 5mg tablets (Sanofi)	Glibenclamide	Sulphonylureas	Antidiabetics	CPRD	Prodcode
27193		Diabetamide 2.5mg tablets (Ashbourne Pharmaceuticals Ltd)	Glibenclamide	Sulphonylureas	Antidiabetics	CPRD	Prodcode
54608		Diabetamide 5mg tablets (Ashbourne Pharmaceuticals Ltd)	Glibenclamide	Sulphonylureas	Antidiabetics	CPRD	Prodcode
41530		Euglucon 2.5mg tablets (Aventis Pharma)	Glibenclamide	Sulphonylureas	Antidiabetics	CPRD	Prodcode
34515		Euglucon 5mg tablets (Sanofi)	Glibenclamide	Sulphonylureas	Antidiabetics	CPRD	Prodcode
32164		GLIBENCLAMIDE	Glibenclamide	Sulphonylureas	Antidiabetics	CPRD	Prodcode
29456		Glibenclamide 2.5mg tablets	Glibenclamide	Sulphonylureas	Antidiabetics	CPRD	Prodcode
188		Glibenclamide 2.5mg tablets (A A H Pharmaceuticals Ltd)	Glibenclamide	Sulphonylureas	Antidiabetics	CPRD	Prodcode
55845		Glibenclamide 2.5mg tablets (IVAX Pharmaceuticals UK Ltd)	Glibenclamide	Sulphonylureas	Antidiabetics	CPRD	Prodcode
54224		Glibenclamide 2.5mg tablets (Teva UK Ltd)	Glibenclamide	Sulphonylureas	Antidiabetics	CPRD	Prodcode
53666		Glibenclamide 2.5mg tablets (Wockhardt UK Ltd)	Glibenclamide	Sulphonylureas	Antidiabetics	CPRD	Prodcode
32553		Glibenclamide 5mg tablets	Glibenclamide	Sulphonylureas	Antidiabetics	CPRD	Prodcode
53658		Glibenclamide 5mg tablets (A A H Pharmaceuticals Ltd)	Glibenclamide	Sulphonylureas	Antidiabetics	CPRD	Prodcode
27161		Glibenclamide 5mg tablets (Teva UK Ltd)	Glibenclamide	Sulphonylureas	Antidiabetics	CPRD	Prodcode
34851		Glibenclamide 5mg tablets (Wockhardt UK Ltd)	Glibenclamide	Sulphonylureas	Antidiabetics	CPRD	Prodcode
763		Glibenclamide 5mg/5ml oral suspension	Glibenclamide	Sulphonylureas	Antidiabetics	CPRD	Prodcode
56034		Libanil 2.5mg Tablet (Approved Prescription Services Ltd)	Glibenclamide	Sulphonylureas	Antidiabetics	CPRD	Prodcode
49376		Libanil 5mg Tablet (Approved Prescription Services Ltd)	Glibenclamide	Sulphonylureas	Antidiabetics	CPRD	Prodcode
25588		Malix 2.5mg Tablet (Lagap)	Glibenclamide	Sulphonylureas	Antidiabetics	CPRD	Prodcode
7482		Malix 5mg Tablet (Lagap)	Glibenclamide	Sulphonylureas	Antidiabetics	CPRD	Prodcode
44259		Semi-Daonil 2.5mg tablets (Sanofi)	Glibenclamide	Sulphonylureas	Antidiabetics	CPRD	Prodcode
2717		Glibornuride 25mg Tablet	Glibornuride	Sulphonylureas	Antidiabetics	CPRD	Prodcode
8760		Glutril 25mg Tablet (Roche Products Ltd)	Glibornuride	Sulphonylureas	Antidiabetics	CPRD	Prodcode
41614		Dacadis MR 30mg tablets (Generics (UK) Ltd)	Gliclazide	Sulphonylureas	Antidiabetics	CPRD	Prodcode
7727		Diaglyk 80mg tablets (Ashbourne Pharmaceuticals Ltd)	Gliclazide	Sulphonylureas	Antidiabetics	CPRD	Prodcode
12291		Diamicron 30mg MR tablets (Servier Laboratories Ltd)	Gliclazide	Sulphonylureas	Antidiabetics	CPRD	Prodcode
30170		Diamicron 80mg tablets (Servier Laboratories Ltd)	Gliclazide	Sulphonylureas	Antidiabetics	CPRD	Prodcode
26103		Duclazide 80mg Tablet (Dumex Ltd)	Gliclazide	Sulphonylureas	Antidiabetics	CPRD	Prodcode
4026		Edicil MR 30mg tablets (Ratiopharm UK Ltd)	Gliclazide	Sulphonylureas	Antidiabetics	CPRD	Prodcode
25482		Gliclazide 120mg/5ml oral suspension	Gliclazide	Sulphonylureas	Antidiabetics	CPRD	Prodcode
30433		Gliclazide 30mg modified-release tablets	Gliclazide	Sulphonylureas	Antidiabetics	CPRD	Prodcode
8632		Gliclazide 30mg modified-release tablets (A A H Pharmaceuticals Ltd)	Gliclazide	Sulphonylureas	Antidiabetics	CPRD	Prodcode
52883		Gliclazide 30mg modified-release tablets (Alliance Healthcare (Distribution) Ltd)	Gliclazide	Sulphonylureas	Antidiabetics	CPRD	Prodcode
9713		Gliclazide 40mg tablets	Gliclazide	Sulphonylureas	Antidiabetics	CPRD	Prodcode
2716		Gliclazide 40mg/5ml oral suspension	Gliclazide	Sulphonylureas	Antidiabetics	CPRD	Prodcode
10553		Gliclazide 60mg modified-release tablets	Gliclazide	Sulphonylureas	Antidiabetics	CPRD	Prodcode
43112		Gliclazide 80mg Tablet (Merck Generics (UK) Ltd)	Gliclazide	Sulphonylureas	Antidiabetics	CPRD	Prodcode
44437		Gliclazide 80mg Tablet (Neo Laboratories Ltd)	Gliclazide	Sulphonylureas	Antidiabetics	CPRD	Prodcode
30990		Gliclazide 80mg tablets	Gliclazide	Sulphonylureas	Antidiabetics	CPRD	Prodcode
31079		Gliclazide 80mg tablets (A A H Pharmaceuticals Ltd)	Gliclazide	Sulphonylureas	Antidiabetics	CPRD	Prodcode
13549		Gliclazide 80mg tablets (Accord Healthcare Ltd)	Gliclazide	Sulphonylureas	Antidiabetics	CPRD	Prodcode
30047		Gliclazide 80mg tablets (Actavis UK Ltd)	Gliclazide	Sulphonylureas	Antidiabetics	CPRD	Prodcode
32109		Gliclazide 80mg tablets (Almus Pharmaceuticals Ltd)	Gliclazide	Sulphonylureas	Antidiabetics	CPRD	Prodcode
43540		Gliclazide 80mg tablets (Arrow Generics Ltd)	Gliclazide	Sulphonylureas	Antidiabetics	CPRD	Prodcode
7465		Gliclazide 80mg tablets (Generics (UK) Ltd)	Gliclazide	Sulphonylureas	Antidiabetics	CPRD	Prodcode
10871		Gliclazide 80mg tablets (Genus Pharmaceuticals Ltd)	Gliclazide	Sulphonylureas	Antidiabetics	CPRD	Prodcode
49435		Gliclazide 80mg tablets (IVAX Pharmaceuticals UK Ltd)	Gliclazide	Sulphonylureas	Antidiabetics	CPRD	Prodcode
34759		Gliclazide 80mg tablets (Sandoz Ltd)	Gliclazide	Sulphonylureas	Antidiabetics	CPRD	Prodcode
43501		Gliclazide 80mg tablets (Sovereign Medical Ltd)	Gliclazide	Sulphonylureas	Antidiabetics	CPRD	Prodcode
43502		Gliclazide 80mg tablets (Teva UK Ltd)	Gliclazide	Sulphonylureas	Antidiabetics	CPRD	Prodcode
49795		Gliclazide 80mg tablets (Wockhardt UK Ltd)	Gliclazide	Sulphonylureas	Antidiabetics	CPRD	Prodcode
805		Gliclazide 80mg/5ml oral suspension	Gliclazide	Sulphonylureas	Antidiabetics	CPRD	Prodcode
14856		Gliclazide Oral solution	Gliclazide	Sulphonylureas	Antidiabetics	CPRD	Prodcode
34574		Nazdol MR 30mg tablets (Consilient Health Ltd)	Gliclazide	Sulphonylureas	Antidiabetics	CPRD	Prodcode
40055		Nazdol MR 30mg tablets (Teva UK Ltd)	Gliclazide	Sulphonylureas	Antidiabetics	CPRD	Prodcode
51664		Zicron 40mg tablets (Bristol Laboratories Ltd)	Gliclazide	Sulphonylureas	Antidiabetics	CPRD	Prodcode
49434		Amaryl 1mg tablets (Zentiva)	Glimepiride	Sulphonylureas	Antidiabetics	CPRD	Prodcode
35520		Amaryl 2mg tablets (Zentiva)	Glimepiride	Sulphonylureas	Antidiabetics	CPRD	Prodcode
56316		Amaryl 3mg tablets (Zentiva)	Glimepiride	Sulphonylureas	Antidiabetics	CPRD	Prodcode
56780		Amaryl 4mg tablets (Zentiva)	Glimepiride	Sulphonylureas	Antidiabetics	CPRD	Prodcode
1119		Glimepiride 1mg tablets	Glimepiride	Sulphonylureas	Antidiabetics	CPRD	Prodcode
41735		Glimepiride 1mg tablets (Actavis UK Ltd)	Glimepiride	Sulphonylureas	Antidiabetics	CPRD	Prodcode
16234		Glimepiride 2mg tablets	Glimepiride	Sulphonylureas	Antidiabetics	CPRD	Prodcode
36415		Glimepiride 3mg tablets	Glimepiride	Sulphonylureas	Antidiabetics	CPRD	Prodcode
14418		Glimepiride 4mg tablets	Glimepiride	Sulphonylureas	Antidiabetics	CPRD	Prodcode
39453		Niddaryl 1mg tablets (Dee Pharmaceuticals Ltd)	Glimepiride	Sulphonylureas	Antidiabetics	CPRD	Prodcode
5796		Glibenese 5mg tablets (Pfizer Ltd)	Glipizide	Sulphonylureas	Antidiabetics	CPRD	Prodcode
27692		Glipizide 2.5mg tablets	Glipizide	Sulphonylureas	Antidiabetics	CPRD	Prodcode
18385		Glipizide 5mg tablets	Glipizide	Sulphonylureas	Antidiabetics	CPRD	Prodcode
4366		Glipizide 5mg tablets (Generics (UK) Ltd)	Glipizide	Sulphonylureas	Antidiabetics	CPRD	Prodcode
39971		Glipizide 5mg tablets (IVAX Pharmaceuticals UK Ltd)	Glipizide	Sulphonylureas	Antidiabetics	CPRD	Prodcode
2305		Minodiab 2.5mg tablets (Pfizer Ltd)	Glipizide	Sulphonylureas	Antidiabetics	CPRD	Prodcode
42789		Minodiab 5mg tablets (Pfizer Ltd)	Glipizide	Sulphonylureas	Antidiabetics	CPRD	Prodcode
40451		Glymidine sodium 500mg Tablet	Glymidine Sodium	Sulphonylureas	Antidiabetics	CPRD	Prodcode
25838		Guar gum 90% granules	Guar Gum	Other Antidiabetic Drugs	Antidiabetics	CPRD	Prodcode
12982		Guarem Sachets (Shire Pharmaceuticals Ltd)	Guar gum	Other Antidiabetic Drugs	Antidiabetics	CPRD	Prodcode
24901		Guarina Sachets (Norgine Pharmaceuticals Ltd)	Guar gum	Other Antidiabetic Drugs	Antidiabetics	CPRD	Prodcode
13140		Levothyroxine lactose free 100microgram/5ml Oral suspension (Martindale Pharmaceuticals Ltd)	Levothyroxine Sodium Anhydrous	Thyroid Hormones	Antidiabetics	CPRD	Prodcode
20882		Levothyroxine lactose free Oral suspension	Levothyroxine Sodium Anhydrous	Thyroid Hormones	Antidiabetics	CPRD	Prodcode
30497		Linagliptin 5mg tablets	Linagliptin	Other Antidiabetic Drugs	Antidiabetics	CPRD	Prodcode
7635		Trajenta 5mg tablets (Boehringer Ingelheim Ltd)	Linagliptin	Other Antidiabetic Drugs	Antidiabetics	CPRD	Prodcode
13152		Jentadueto 2.5mg/1000mg tablets (Boehringer Ingelheim Ltd)	Linagliptin/Metformin hydrochloride	Biguanides/Other Antidiabetic Drugs	Antidiabetics	CPRD	Prodcode
118		Jentadueto 2.5mg/850mg tablets (Boehringer Ingelheim Ltd)	Linagliptin/Metformin hydrochloride	Biguanides/Other Antidiabetic Drugs	Antidiabetics	CPRD	Prodcode
14510		Linagliptin 2.5mg / Metformin 1g tablets	Linagliptin/Metformin hydrochloride	Biguanides/Other Antidiabetic Drugs	Antidiabetics	CPRD	Prodcode
12971		Linagliptin 2.5mg / Metformin 850mg tablets	Linagliptin/Metformin hydrochloride	Biguanides/Other Antidiabetic Drugs	Antidiabetics	CPRD	Prodcode
20600		Liraglutide 6mg/ml solution for injection 3ml pre-filled disposable devices	Liraglutide	Other Antidiabetic Drugs	Antidiabetics	CPRD	Prodcode
30149		Victoza 6mg/ml solution for injection 3ml pre-filled pen (Novo Nordisk Ltd)	Liraglutide	Other Antidiabetic Drugs	Antidiabetics	CPRD	Prodcode
29608		Lixisenatide 10micrograms/0.2ml solution for injection 3ml pre-filled disposable devices	Lixisenatide	Other Antidiabetic Drugs	Antidiabetics	CPRD	Prodcode
43571		Lixisenatide 10micrograms/0.2ml solution for injection 3ml pre-filled disposable devices and Lixisenatide 20micrograms/0.2ml solution for injection 3ml pre-filled disposable devices	Lixisenatide	Other Antidiabetic Drugs	Antidiabetics	CPRD	Prodcode
2520		Lixisenatide 20micrograms/0.2ml solution for injection 3ml pre-filled disposable devices	Lixisenatide	Other Antidiabetic Drugs	Antidiabetics	CPRD	Prodcode
40910		Lyxumia 10micrograms/0.2ml solution for injection 3ml pre-filled pen (Sanofi)	Lixisenatide	Other Antidiabetic Drugs	Antidiabetics	CPRD	Prodcode
10400		Lyxumia 10micrograms/0.2ml solution for injection 3ml pre-filled pen and Lyxumia 20micrograms/0.2ml solution for injection 3ml pre-filled pen (Sanofi)	Lixisenatide	Other Antidiabetic Drugs	Antidiabetics	CPRD	Prodcode
55769		Lyxumia 20micrograms/0.2ml solution for injection 3ml pre-filled pen (Sanofi)	Lixisenatide	Other Antidiabetic Drugs	Antidiabetics	CPRD	Prodcode
55553		Metformin with pioglitazone 850mg + 15mg Tablet	Metformin	Biguanides/Other Antidiabetic Drugs	Antidiabetics	CPRD	Prodcode
608		Bolamyn SR 1000mg tablets (Teva UK Ltd)	Metformin hydrochloride	Biguanides	Antidiabetics	CPRD	Prodcode
50517		Bolamyn SR 500mg tablets (Teva UK Ltd)	Metformin hydrochloride	Biguanides	Antidiabetics	CPRD	Prodcode
24708		Diagemet XL 500mg tablets (Thornton & Ross Ltd)	Metformin hydrochloride	Biguanides	Antidiabetics	CPRD	Prodcode
32613		Duformin 500mg Tablet (Dumex Ltd)	Metformin hydrochloride	Biguanides	Antidiabetics	CPRD	Prodcode
24709		Glucamet 500mg Tablet (Opus Pharmaceuticals Ltd)	Metformin hydrochloride	Biguanides	Antidiabetics	CPRD	Prodcode
28315		Glucamet 850mg Tablet (Opus Pharmaceuticals Ltd)	Metformin hydrochloride	Biguanides	Antidiabetics	CPRD	Prodcode
18277		Glucient SR 500mg tablets (Consilient Health Ltd)	Metformin hydrochloride	Biguanides	Antidiabetics	CPRD	Prodcode
18764		Glucophage 1000mg oral powder sachets (Merck Serono Ltd)	Metformin hydrochloride	Biguanides	Antidiabetics	CPRD	Prodcode
13326		Glucophage 500mg oral powder sachets (Merck Serono Ltd)	Metformin hydrochloride	Biguanides	Antidiabetics	CPRD	Prodcode
15313		Glucophage 500mg tablets (Merck Serono Ltd)	Metformin hydrochloride	Biguanides	Antidiabetics	CPRD	Prodcode
1573		Glucophage 850mg tablets (Merck Serono Ltd)	Metformin hydrochloride	Biguanides	Antidiabetics	CPRD	Prodcode
9188		Glucophage SR 1000mg tablets (Merck Serono Ltd)	Metformin hydrochloride	Biguanides	Antidiabetics	CPRD	Prodcode
5441		Glucophage SR 500mg tablets (DE Pharmaceuticals)	Metformin hydrochloride	Biguanides	Antidiabetics	CPRD	Prodcode
53802		Glucophage SR 500mg tablets (Lexon (UK) Ltd)	Metformin hydrochloride	Biguanides	Antidiabetics	CPRD	Prodcode
33184		Glucophage SR 500mg tablets (Mawdsley-Brooks & Company Ltd)	Metformin hydrochloride	Biguanides	Antidiabetics	CPRD	Prodcode
197		Glucophage SR 500mg tablets (Merck Serono Ltd)	Metformin hydrochloride	Biguanides	Antidiabetics	CPRD	Prodcode
24		Glucophage SR 500mg tablets (Waymade Healthcare Plc)	Metformin hydrochloride	Biguanides	Antidiabetics	CPRD	Prodcode
47870		Glucophage SR 750mg tablets (Merck Serono Ltd)	Metformin hydrochloride	Biguanides	Antidiabetics	CPRD	Prodcode
49953		Metabet SR 1000mg tablets (Actavis UK Ltd)	Metformin hydrochloride	Biguanides	Antidiabetics	CPRD	Prodcode
52310		Metabet SR 1000mg tablets (Morningside Healthcare Ltd)	Metformin hydrochloride	Biguanides	Antidiabetics	CPRD	Prodcode
34492		Metabet SR 500mg tablets (Actavis UK Ltd)	Metformin hydrochloride	Biguanides	Antidiabetics	CPRD	Prodcode
2590		Metabet SR 500mg tablets (Morningside Healthcare Ltd)	Metformin hydrochloride	Biguanides	Antidiabetics	CPRD	Prodcode
26		METFORMIN	Metformin hydrochloride	Biguanides	Antidiabetics	CPRD	Prodcode
36261		Metformin (roi) 1000mg Tablet	Metformin Hydrochloride	Biguanides	Antidiabetics	CPRD	Prodcode
6066		Metformin 100mg/ml Oral solution	Metformin Hydrochloride	Biguanides	Antidiabetics	CPRD	Prodcode
34575		Metformin 1g modified-release tablets	Metformin hydrochloride	Biguanides	Antidiabetics	CPRD	Prodcode
33657		Metformin 1g modified-release tablets (A A H Pharmaceuticals Ltd)	Metformin hydrochloride	Biguanides	Antidiabetics	CPRD	Prodcode
34443		Metformin 1g modified-release tablets (Waymade Healthcare Plc)	Metformin hydrochloride	Biguanides	Antidiabetics	CPRD	Prodcode
24677		Metformin 1g oral powder sachets sugar free	Metformin hydrochloride	Biguanides	Antidiabetics	CPRD	Prodcode
10294		METFORMIN 250 MG TAB	Metformin hydrochloride	Biguanides	Antidiabetics	CPRD	Prodcode
25037		Metformin 500mg modified-release tablets	Metformin hydrochloride	Biguanides	Antidiabetics	CPRD	Prodcode
31934		Metformin 500mg modified-release tablets (A A H Pharmaceuticals Ltd)	Metformin hydrochloride	Biguanides	Antidiabetics	CPRD	Prodcode
33650		Metformin 500mg modified-release tablets (Actavis UK Ltd)	Metformin hydrochloride	Biguanides	Antidiabetics	CPRD	Prodcode
28155		Metformin 500mg modified-release tablets (Kent Pharmaceuticals Ltd)	Metformin hydrochloride	Biguanides	Antidiabetics	CPRD	Prodcode
20539		Metformin 500mg oral powder sachets sugar free	Metformin Hydrochloride	Biguanides	Antidiabetics	CPRD	Prodcode
31037		Metformin 500mg Tablet (M & A Pharmachem Ltd)	Metformin hydrochloride	Biguanides	Antidiabetics	CPRD	Prodcode
26252		Metformin 500mg tablets	Metformin hydrochloride	Biguanides	Antidiabetics	CPRD	Prodcode
28843		Metformin 500mg tablets (A A H Pharmaceuticals Ltd)	Metformin hydrochloride	Biguanides	Antidiabetics	CPRD	Prodcode
8759		Metformin 500mg tablets (Actavis UK Ltd)	Metformin hydrochloride	Biguanides	Antidiabetics	CPRD	Prodcode
8524		Metformin 500mg tablets (Alliance Healthcare (Distribution) Ltd)	Metformin hydrochloride	Biguanides	Antidiabetics	CPRD	Prodcode
28844		Metformin 500mg tablets (Almus Pharmaceuticals Ltd)	Metformin hydrochloride	Biguanides	Antidiabetics	CPRD	Prodcode
46884		Metformin 500mg tablets (Aurobindo Pharma Ltd)	Metformin hydrochloride	Biguanides	Antidiabetics	CPRD	Prodcode
19325		Metformin 500mg tablets (Boston Healthcare Ltd)	Metformin hydrochloride	Biguanides	Antidiabetics	CPRD	Prodcode
22826		Metformin 500mg tablets (Bristol Laboratories Ltd)	Metformin hydrochloride	Biguanides	Antidiabetics	CPRD	Prodcode
23872		Metformin 500mg tablets (Generics (UK) Ltd)	Metformin hydrochloride	Biguanides	Antidiabetics	CPRD	Prodcode
25059		Metformin 500mg tablets (IVAX Pharmaceuticals UK Ltd)	Metformin hydrochloride	Biguanides	Antidiabetics	CPRD	Prodcode
45051		Metformin 500mg tablets (Pfizer Ltd)	Metformin hydrochloride	Biguanides	Antidiabetics	CPRD	Prodcode
10832		Metformin 500mg tablets (Teva UK Ltd)	Metformin hydrochloride	Biguanides	Antidiabetics	CPRD	Prodcode
47065		Metformin 500mg tablets (Tillomed Laboratories Ltd)	Metformin hydrochloride	Biguanides	Antidiabetics	CPRD	Prodcode
50702		Metformin 500mg tablets (Wockhardt UK Ltd)	Metformin hydrochloride	Biguanides	Antidiabetics	CPRD	Prodcode
46931		Metformin 500mg tablets (Zentiva)	Metformin hydrochloride	Biguanides	Antidiabetics	CPRD	Prodcode
33079		Metformin 500mg/5ml oral solution	Metformin hydrochloride	Biguanides	Antidiabetics	CPRD	Prodcode
2432		Metformin 500mg/5ml Oral solution (Hillcross Pharmaceuticals Ltd)	Metformin hydrochloride	Biguanides	Antidiabetics	CPRD	Prodcode
51643		Metformin 500mg/5ml oral solution sugar free	Metformin hydrochloride	Biguanides	Antidiabetics	CPRD	Prodcode
56445		Metformin 500mg/5ml oral solution sugar free (Rosemont Pharmaceuticals Ltd)	Metformin hydrochloride	Biguanides	Antidiabetics	CPRD	Prodcode
53215		Metformin 500mg/5ml oral solution sugar free (Zentiva)	Metformin hydrochloride	Biguanides	Antidiabetics	CPRD	Prodcode
21133		Metformin 500mg/5ml oral suspension	Metformin hydrochloride	Biguanides	Antidiabetics	CPRD	Prodcode
30636		Metformin 750mg modified-release tablets	Metformin hydrochloride	Biguanides	Antidiabetics	CPRD	Prodcode
20502		METFORMIN 800 MG TAB	Metformin hydrochloride	Biguanides	Antidiabetics	CPRD	Prodcode
29398		Metformin 850mg tablets	Metformin hydrochloride	Biguanides	Antidiabetics	CPRD	Prodcode
20728		Metformin 850mg tablets (A A H Pharmaceuticals Ltd)	Metformin hydrochloride	Biguanides	Antidiabetics	CPRD	Prodcode
17322		Metformin 850mg tablets (Actavis UK Ltd)	Metformin hydrochloride	Biguanides	Antidiabetics	CPRD	Prodcode
10191		Metformin 850mg tablets (Almus Pharmaceuticals Ltd)	Metformin hydrochloride	Biguanides	Antidiabetics	CPRD	Prodcode
26211		Metformin 850mg tablets (IVAX Pharmaceuticals UK Ltd)	Metformin hydrochloride	Biguanides	Antidiabetics	CPRD	Prodcode
24195		Metformin 850mg tablets (Pfizer Ltd)	Metformin hydrochloride	Biguanides	Antidiabetics	CPRD	Prodcode
24191		Metformin 850mg tablets (Teva UK Ltd)	Metformin hydrochloride	Biguanides	Antidiabetics	CPRD	Prodcode
18950		Metformin 850mg tablets (Wockhardt UK Ltd)	Metformin hydrochloride	Biguanides	Antidiabetics	CPRD	Prodcode
15176		METFORMIN HCl 500 MG TAB	Metformin hydrochloride	Biguanides	Antidiabetics	CPRD	Prodcode
15730		METFORMIN HCl 850 MG TAB	Metformin hydrochloride	Biguanides	Antidiabetics	CPRD	Prodcode
9178		Metformin with rosiglitazone 1000mg + 2mg Tablet	Metformin Hydrochloride	Biguanides/Other Antidiabetic Drugs	Antidiabetics	CPRD	Prodcode
18743		Metformin with rosiglitazone 1000mg + 4mg Tablet	Metformin Hydrochloride	Biguanides/Other Antidiabetic Drugs	Antidiabetics	CPRD	Prodcode
4542		Metformin with rosiglitazone 500mg + 1mg Tablet	Metformin Hydrochloride	Biguanides/Other Antidiabetic Drugs	Antidiabetics	CPRD	Prodcode
52728		Metformin with rosiglitazone 500mg + 2mg Tablet	Metformin Hydrochloride	Biguanides/Other Antidiabetic Drugs	Antidiabetics	CPRD	Prodcode
8642		Metsol 500mg/5ml oral solution (Kappin Ltd)	Metformin hydrochloride	Biguanides	Antidiabetics	CPRD	Prodcode
1684		Orabet 500mg Tablet (Lagap)	Metformin hydrochloride	Biguanides	Antidiabetics	CPRD	Prodcode
43564		Orabet 500mg Tablet (Sandoz Ltd)	Metformin hydrochloride	Biguanides	Antidiabetics	CPRD	Prodcode
822		Sukkarto SR 1000mg tablets (Morningside Healthcare Ltd)	Metformin hydrochloride	Biguanides	Antidiabetics	CPRD	Prodcode
52548		Dapagliflozin 5mg / Metformin 1g tablets	Metformin hydrochloride/Dapagliflozin	Biguanides	Antidiabetics	CPRD	Prodcode
39646		Xigduo 5mg/1000mg tablets (AstraZeneca UK Ltd)	Metformin hydrochloride/Dapagliflozin	Biguanides	Antidiabetics	CPRD	Prodcode
50403		Avandamet 4mg/1000mg tablets (GlaxoSmithKline UK Ltd)	Metformin hydrochloride/Rosiglitazone maleate	Biguanides/Other Antidiabetic Drugs	Antidiabetics	CPRD	Prodcode
37837		Rosiglitazone 4mg / Metformin 1g tablets	Metformin hydrochloride/Rosiglitazone maleate	Biguanides/Other Antidiabetic Drugs	Antidiabetics	CPRD	Prodcode
53916		Eucreas 50mg/1000mg tablets (Novartis Pharmaceuticals UK Ltd)	Metformin hydrochloride/Vildagliptin	Antidiabetic Drugs/Other Antidiabetic Drugs	Antidiabetics	CPRD	Prodcode
17462		Eucreas 50mg/850mg tablets (Novartis Pharmaceuticals UK Ltd)	Metformin hydrochloride/Vildagliptin	Other Antidiabetic Drugs	Antidiabetics	CPRD	Prodcode
17149		Vildagliptin 50mg / Metformin 1g tablets	Metformin hydrochloride/Vildagliptin	Antidiabetic Drugs/Other Antidiabetic Drugs	Antidiabetics	CPRD	Prodcode
29827		Vildagliptin 50mg / Metformin 850mg tablets	Metformin Hydrochloride/vildagliptin	Other Antidiabetic Drugs	Antidiabetics	CPRD	Prodcode
28700		Nateglinide 120mg tablets	Nateglinide	Other Antidiabetic Drugs	Antidiabetics	CPRD	Prodcode
19202		Nateglinide 180mg tablets	Nateglinide	Other Antidiabetic Drugs	Antidiabetics	CPRD	Prodcode
22796		Nateglinide 60mg tablets	Nateglinide	Other Antidiabetic Drugs	Antidiabetics	CPRD	Prodcode
34741		Starlix 120mg tablets (Novartis Pharmaceuticals UK Ltd)	Nateglinide	Other Antidiabetic Drugs	Antidiabetics	CPRD	Prodcode
47107		Starlix 180mg tablets (Novartis Pharmaceuticals UK Ltd)	Nateglinide	Other Antidiabetic Drugs	Antidiabetics	CPRD	Prodcode
34501		Starlix 60mg tablets (Novartis Pharmaceuticals UK Ltd)	Nateglinide	Other Antidiabetic Drugs	Antidiabetics	CPRD	Prodcode
49142		Actos 15mg tablets (Takeda UK Ltd)	Pioglitazone hydrochloride	Other Antidiabetic Drugs	Antidiabetics	CPRD	Prodcode
18722		Actos 30mg tablets (Takeda UK Ltd)	Pioglitazone hydrochloride	Other Antidiabetic Drugs	Antidiabetics	CPRD	Prodcode
46936		Actos 45mg tablets (Takeda UK Ltd)	Pioglitazone hydrochloride	Other Antidiabetic Drugs	Antidiabetics	CPRD	Prodcode
54992		Pioglitazone 15mg tablets	Pioglitazone hydrochloride	Other Antidiabetic Drugs	Antidiabetics	CPRD	Prodcode
46935		Pioglitazone 15mg tablets (A A H Pharmaceuticals Ltd)	Pioglitazone hydrochloride	Other Antidiabetic Drugs	Antidiabetics	CPRD	Prodcode
4410		Pioglitazone 30mg tablets	Pioglitazone hydrochloride	Other Antidiabetic Drugs	Antidiabetics	CPRD	Prodcode
54106		Pioglitazone 30mg tablets (A A H Pharmaceuticals Ltd)	Pioglitazone hydrochloride	Other Antidiabetic Drugs	Antidiabetics	CPRD	Prodcode
34740		Pioglitazone 30mg tablets (Actavis UK Ltd)	Pioglitazone hydrochloride	Other Antidiabetic Drugs	Antidiabetics	CPRD	Prodcode
59549		Pioglitazone 45mg tablets	Pioglitazone hydrochloride	Other Antidiabetic Drugs	Antidiabetics	CPRD	Prodcode
33374		Competact 15mg/850mg tablets (Takeda UK Ltd)	Pioglitazone hydrochloride/Metformin hydrochloride	Other Antidiabetic Drugs	Antidiabetics	CPRD	Prodcode
7049		Pioglitazone 15mg / Metformin 850mg tablets	Pioglitazone hydrochloride/Metformin hydrochloride	Other Antidiabetic Drugs	Antidiabetics	CPRD	Prodcode
817		Enyglid 0.5mg tablets (Consilient Health Ltd)	Repaglinide	Other Antidiabetic Drugs	Antidiabetics	CPRD	Prodcode
2629		NovoNorm 1mg tablets (Novo Nordisk Ltd)	Repaglinide	Other Antidiabetic Drugs	Antidiabetics	CPRD	Prodcode
18414		NovoNorm 2mg tablets (Novo Nordisk Ltd)	Repaglinide	Other Antidiabetic Drugs	Antidiabetics	CPRD	Prodcode
14146		NovoNorm 500microgram tablets (Novo Nordisk Ltd)	Repaglinide	Other Antidiabetic Drugs	Antidiabetics	CPRD	Prodcode
19437		Prandin 0.5mg tablets (Novo Nordisk Ltd)	Repaglinide	Other Antidiabetic Drugs	Antidiabetics	CPRD	Prodcode
14117		Prandin 1mg tablets (Novo Nordisk Ltd)	Repaglinide	Other Antidiabetic Drugs	Antidiabetics	CPRD	Prodcode
56485		Prandin 2mg tablets (Novo Nordisk Ltd)	Repaglinide	Other Antidiabetic Drugs	Antidiabetics	CPRD	Prodcode
41740		Repaglinide 1mg tablets	Repaglinide	Other Antidiabetic Drugs	Antidiabetics	CPRD	Prodcode
8262		Repaglinide 2mg tablets	Repaglinide	Other Antidiabetic Drugs	Antidiabetics	CPRD	Prodcode
16776		Repaglinide 500microgram tablets	Repaglinide	Other Antidiabetic Drugs	Antidiabetics	CPRD	Prodcode
35940		Avandia 2mg Tablet (GlaxoSmithKline UK Ltd)	Rosiglitazone Maleate	Other Antidiabetic Drugs	Antidiabetics	CPRD	Prodcode
57573		Rosiglitazone 2mg tablet	Rosiglitazone Maleate	Other Antidiabetic Drugs	Antidiabetics	CPRD	Prodcode
4265		Rosiglitazone 4mg with glimepiride 4mg tablet	Rosiglitazone Maleate	Sulphonylureas/Other Antidiabetic Drugs	Antidiabetics	CPRD	Prodcode
7974		Avandamet 1mg/500mg tablets (GlaxoSmithKline UK Ltd)	Rosiglitazone maleate/Metformin hydrochloride	Other Antidiabetic Drugs	Antidiabetics	CPRD	Prodcode
42795		Avandamet 2mg/1000mg tablets (GlaxoSmithKline UK Ltd)	Rosiglitazone maleate/Metformin hydrochloride	Other Antidiabetic Drugs	Antidiabetics	CPRD	Prodcode
35054		Avandamet 2mg/500mg tablets (GlaxoSmithKline UK Ltd)	Rosiglitazone maleate/Metformin hydrochloride	Other Antidiabetic Drugs	Antidiabetics	CPRD	Prodcode
26922		Rosiglitazone 1mg / Metformin 500mg tablets	Rosiglitazone maleate/Metformin hydrochloride	Other Antidiabetic Drugs	Antidiabetics	CPRD	Prodcode
39819		Rosiglitazone 2mg / Metformin 1g tablets	Rosiglitazone maleate/Metformin hydrochloride	Other Antidiabetic Drugs	Antidiabetics	CPRD	Prodcode
30541		Rosiglitazone 2mg / Metformin 500mg tablets	Rosiglitazone maleate/Metformin hydrochloride	Other Antidiabetic Drugs	Antidiabetics	CPRD	Prodcode
32135		Onglyza 2.5mg tablets (AstraZeneca UK Ltd)	Saxagliptin hydrochloride	Other Antidiabetic Drugs	Antidiabetics	CPRD	Prodcode
7066		Onglyza 5mg tablets (AstraZeneca UK Ltd)	Saxagliptin hydrochloride	Other Antidiabetic Drugs	Antidiabetics	CPRD	Prodcode
41892		Saxagliptin 2.5mg tablets	Saxagliptin hydrochloride	Other Antidiabetic Drugs	Antidiabetics	CPRD	Prodcode
24520		Saxagliptin 5mg tablets	Saxagliptin hydrochloride	Other Antidiabetic Drugs	Antidiabetics	CPRD	Prodcode
10627		Komboglyze 2.5mg/1000mg tablets (AstraZeneca UK Ltd)	Saxagliptin hydrochloride/Metformin hydrochloride	Other Antidiabetic Drugs	Antidiabetics	CPRD	Prodcode
17122		Komboglyze 2.5mg/850mg tablets (AstraZeneca UK Ltd)	Saxagliptin hydrochloride/Metformin hydrochloride	Other Antidiabetic Drugs	Antidiabetics	CPRD	Prodcode
47674		Saxagliptin 2.5mg / Metformin 1g tablets	Saxagliptin hydrochloride/Metformin hydrochloride	Other Antidiabetic Drugs	Antidiabetics	CPRD	Prodcode
19068		Saxagliptin 2.5mg / Metformin 850mg tablets	Saxagliptin hydrochloride/Metformin hydrochloride	Other Antidiabetic Drugs	Antidiabetics	CPRD	Prodcode
4725		Januvia 100mg tablets (Merck Sharp & Dohme Ltd)	Sitagliptin phosphate	Other Antidiabetic Drugs	Antidiabetics	CPRD	Prodcode
45250		Januvia 25mg tablets (Merck Sharp & Dohme Ltd)	Sitagliptin phosphate	Other Antidiabetic Drugs	Antidiabetics	CPRD	Prodcode
40240		Januvia 50mg tablets (Merck Sharp & Dohme Ltd)	Sitagliptin phosphate	Other Antidiabetic Drugs	Antidiabetics	CPRD	Prodcode
34177		Sitagliptin 100mg tablets	Sitagliptin phosphate	Other Antidiabetic Drugs	Antidiabetics	CPRD	Prodcode
1295		Sitagliptin 25mg tablets	Sitagliptin phosphate	Other Antidiabetic Drugs	Antidiabetics	CPRD	Prodcode
59222		Sitagliptin 50mg tablets	Sitagliptin phosphate	Other Antidiabetic Drugs	Antidiabetics	CPRD	Prodcode
1597		Janumet 50mg/1000mg tablets (Merck Sharp & Dohme Ltd)	Sitagliptin phosphate/Metformin hydrochloride	Other Antidiabetic Drugs	Antidiabetics	CPRD	Prodcode
41827		Metformin 1g / Sitagliptin 50mg tablets	Sitagliptin phosphate/Metformin hydrochloride	Other Antidiabetic Drugs	Antidiabetics	CPRD	Prodcode
44083		Tolanase 100mg Tablet (Pharmacia Ltd)	Tolazamide	Sulphonylureas	Antidiabetics	CPRD	Prodcode
47673		Tolanase 250mg Tablet (Pharmacia Ltd)	Tolazamide	Sulphonylureas	Antidiabetics	CPRD	Prodcode
38370		Tolazamide 100mg Tablet	Tolazamide	Sulphonylureas	Antidiabetics	CPRD	Prodcode
54518		Tolazamide 250mg Tablet	Tolazamide	Sulphonylureas	Antidiabetics	CPRD	Prodcode
8707		Glyconon 500mg Tablet (DDSA Pharmaceuticals Ltd)	Tolbutamide	Sulphonylureas	Antidiabetics	CPRD	Prodcode
2775		Rastinon 500mg Tablet (Hoechst Marion Roussel)	Tolbutamide	Sulphonylureas	Antidiabetics	CPRD	Prodcode
7491		TOLBUTAMIDE 1 GM TAB	Tolbutamide	Sulphonylureas	Antidiabetics	CPRD	Prodcode
26023		TOLBUTAMIDE 100 MG TAB	Tolbutamide	Sulphonylureas	Antidiabetics	CPRD	Prodcode
32575		TOLBUTAMIDE 250 MG TAB	Tolbutamide	Sulphonylureas	Antidiabetics	CPRD	Prodcode
32577		Tolbutamide 500mg tablets	Tolbutamide	Sulphonylureas	Antidiabetics	CPRD	Prodcode
55805		Tolbutamide 500mg tablets (A A H Pharmaceuticals Ltd)	Tolbutamide	Sulphonylureas	Antidiabetics	CPRD	Prodcode
36617		Tolbutamide 500mg tablets (Actavis UK Ltd)	Tolbutamide	Sulphonylureas	Antidiabetics	CPRD	Prodcode
12813		Tolbutamide 500mg tablets (Teva UK Ltd)	Tolbutamide	Sulphonylureas	Antidiabetics	CPRD	Prodcode
18771		Tolbutamide 50mg/ml Injection	Tolbutamide	Sulphonylureas	Antidiabetics	CPRD	Prodcode
20411		Romozin 400mg Tablet (Glaxo Wellcome UK Ltd)	Troglitazone	Other Antidiabetic Drugs	Antidiabetics	CPRD	Prodcode
2675		Troglitazone 200mg Tablet	Troglitazone	Other Antidiabetic Drugs	Antidiabetics	CPRD	Prodcode
2676		Galvus 50mg tablets (Novartis Pharmaceuticals UK Ltd)	Vildagliptin	Antidiabetic Drugs	Antidiabetics	CPRD	Prodcode
5526		Vildagliptin 50mg tablets	Vildagliptin	Antidiabetic Drugs	Antidiabetics	CPRD	Prodcode
5747		Vipdomet 12.5mg/1000mg tablets (Takeda UK Ltd)	Vipdomet	Antidiabetic Drugs	Antidiabetics	CPRD	Prodcode
5998		Metformin 850mg tablets (Relonchem Ltd)	Metformin hydrochloride	Biguanides	Antidiabetics	CPRD	Prodcode
6695		Glucient SR 1000mg tablets (Consilient Health Ltd)	Metformin hydrochloride	Biguanides	Antidiabetics	CPRD	Prodcode
6860		Metformin 500mg modified-release tablets (DE Pharmaceuticals)	Metformin hydrochloride	Biguanides	Antidiabetics	CPRD	Prodcode
9140		Metformin 500mg modified-release tablets (Mawdsley-Brooks & Company Ltd)	Metformin hydrochloride	Biguanides	Antidiabetics	CPRD	Prodcode
9593		Metformin 850mg tablets (Kent Pharmaceuticals Ltd)	Metformin hydrochloride	Biguanides	Antidiabetics	CPRD	Prodcode
9605		Metformin 500mg/5ml oral solution sugar free (Pinewood Healthcare)	Metformin hydrochloride	Biguanides	Antidiabetics	CPRD	Prodcode
10002		Metformin 1g oral powder sachets sugar free (J M McGill Ltd)	Metformin hydrochloride	Biguanides	Antidiabetics	CPRD	Prodcode
10044		Metformin 1g modified-release tablets (Actavis UK Ltd)	Metformin hydrochloride	Biguanides	Antidiabetics	CPRD	Prodcode
10072		Sukkarto SR 500mg tablets (Morningside Healthcare Ltd)	Metformin hydrochloride	Biguanides	Antidiabetics	CPRD	Prodcode
10170		Glucophage SR 1000mg tablets (Waymade Healthcare Plc)	Metformin hydrochloride	Biguanides	Antidiabetics	CPRD	Prodcode
10194		Metformin 1g/5ml oral solution	Metformin hydrochloride	Biguanides	Antidiabetics	CPRD	Prodcode
14891		Metformin 500mg/5ml oral solution sugar free (A A H Pharmaceuticals Ltd)	Metformin hydrochloride	Biguanides	Antidiabetics	CPRD	Prodcode
16476		Metformin 1g modified-release tablets (Mawdsley-Brooks & Company Ltd)	Metformin hydrochloride	Biguanides	Antidiabetics	CPRD	Prodcode
16530		Glucient SR 750mg tablets (Consilient Health Ltd)	Metformin hydrochloride	Biguanides	Antidiabetics	CPRD	Prodcode
18209		Metformin 500mg modified-release tablets (Waymade Healthcare Plc)	Metformin hydrochloride	Biguanides	Antidiabetics	CPRD	Prodcode
19486		Metformin 850mg/5ml oral solution sugar free	Metformin hydrochloride	Biguanides	Antidiabetics	CPRD	Prodcode
22428		Metformin 500mg modified-release tablets (Almus Pharmaceuticals Ltd)	Metformin hydrochloride	Biguanides	Antidiabetics	CPRD	Prodcode
24896		Metformin 1g/5ml oral solution sugar free	Metformin hydrochloride	Biguanides	Antidiabetics	CPRD	Prodcode
25155		Xigduo 5mg/850mg tablets (AstraZeneca UK Ltd)	Metformin hydrochloride/Dapagliflozin	Biguanides/Other Antidiabetic Drugs	Antidiabetics	CPRD	Prodcode
26146		Dapagliflozin 5mg / Metformin 850mg tablets	Metformin hydrochloride/Dapagliflozin	Biguanides/Other Antidiabetic Drugs	Antidiabetics	CPRD	Prodcode
29318		Vipidia 6.25mg tablets (Takeda UK Ltd)	Alogliptin benzoate	Other Antidiabetic Drugs	Antidiabetics	CPRD	Prodcode
36911		Alogliptin 25mg tablets (Colorama Pharmaceuticals Ltd)	Alogliptin benzoate	Other Antidiabetic Drugs	Antidiabetics	CPRD	Prodcode
36989		Alogliptin 25mg tablets (Ennogen Healthcare Ltd)	Alogliptin benzoate	Other Antidiabetic Drugs	Antidiabetics	CPRD	Prodcode
48673		Forxiga 10mg tablets (Waymade Healthcare Plc)	Dapagliflozin	Other Antidiabetic Drugs	Antidiabetics	CPRD	Prodcode
49578		Exenatide 2mg powder and solvent for prolonged-release suspension for injection pre-filled disposable devices	Exenatide	Other Antidiabetic Drugs	Antidiabetics	CPRD	Prodcode
50391		Bydureon 2mg powder and solvent for prolonged-release suspension for injection pre-filled pen (AstraZeneca UK Ltd)	Exenatide	Other Antidiabetic Drugs	Antidiabetics	CPRD	Prodcode
51350		Bydureon 2mg powder and solvent for prolonged-release suspension for injection vials (Lexon (UK) Ltd)	Exenatide	Other Antidiabetic Drugs	Antidiabetics	CPRD	Prodcode
52004		Diabiom 30mg tablets (Tillomed Laboratories Ltd)	Pioglitazone hydrochloride	Other Antidiabetic Drugs	Antidiabetics	CPRD	Prodcode
55096		Pioglitazone 15mg tablets (Alliance Healthcare (Distribution) Ltd)	Pioglitazone hydrochloride	Other Antidiabetic Drugs	Antidiabetics	CPRD	Prodcode
56398		Pioglitazone 30mg tablets (Accord Healthcare Ltd)	Pioglitazone hydrochloride	Other Antidiabetic Drugs	Antidiabetics	CPRD	Prodcode
55604		Pioglitazone 30mg tablets (Alliance Healthcare (Distribution) Ltd)	Pioglitazone hydrochloride	Other Antidiabetic Drugs	Antidiabetics	CPRD	Prodcode
60041		Pioglitazone 45mg tablets (Waymade Healthcare Plc)	Pioglitazone hydrochloride	Other Antidiabetic Drugs	Antidiabetics	CPRD	Prodcode
2677		Pioglitazone 45mg tablets (A A H Pharmaceuticals Ltd)	Pioglitazone hydrochloride	Other Antidiabetic Drugs	Antidiabetics	CPRD	Prodcode
4995		Pioglitazone 30mg tablets (Consilient Health Ltd)	Pioglitazone hydrochloride	Other Antidiabetic Drugs	Antidiabetics	CPRD	Prodcode
6478		Glidipion 30mg tablets (Actavis UK Ltd)	Pioglitazone hydrochloride	Other Antidiabetic Drugs	Antidiabetics	CPRD	Prodcode
7154		Pioglitazone 30mg tablets (Teva UK Ltd)	Pioglitazone hydrochloride	Other Antidiabetic Drugs	Antidiabetics	CPRD	Prodcode
7199		NovoNorm 500microgram tablets (Waymade Healthcare Plc)	Repaglinide	Other Antidiabetic Drugs	Antidiabetics	CPRD	Prodcode
7307		Gliclazide 40mg tablets (A A H Pharmaceuticals Ltd)	Gliclazide	Sulphonylureas	Antidiabetics	CPRD	Prodcode
7371		Gliclazide 80mg tablets (Alliance Healthcare (Distribution) Ltd)	Gliclazide	Sulphonylureas	Antidiabetics	CPRD	Prodcode
10004		Ziclaseg 30mg modified-release tablets (Lupin (Europe) Ltd)	Gliclazide	Sulphonylureas	Antidiabetics	CPRD	Prodcode
12974		Bilxona 30mg modified-release tablets (Actavis UK Ltd)	Gliclazide	Sulphonylureas	Antidiabetics	CPRD	Prodcode
13058		Gliclazide 80mg tablets (Milpharm Ltd)	Gliclazide	Sulphonylureas	Antidiabetics	CPRD	Prodcode
13097		Gliclazide 80mg tablets (Bristol Laboratories Ltd)	Gliclazide	Sulphonylureas	Antidiabetics	CPRD	Prodcode
13210		Gliclazide 30mg modified-release tablets (Phoenix Healthcare Distribution Ltd)	Gliclazide	Sulphonylureas	Antidiabetics	CPRD	Prodcode
13270		Bilxona 60mg modified-release tablets (Actavis UK Ltd)	Gliclazide	Sulphonylureas	Antidiabetics	CPRD	Prodcode
14099		Gliclazide 160mg/5ml oral suspension	Gliclazide	Sulphonylureas	Antidiabetics	CPRD	Prodcode
14138		Laaglyda MR 60mg tablets (Consilient Health Ltd)	Gliclazide	Sulphonylureas	Antidiabetics	CPRD	Prodcode
14341		Glimepiride 4mg tablets (Somex Pharma)	Glimepiride	Sulphonylureas	Antidiabetics	CPRD	Prodcode
17664		Glimepiride 2mg tablets (Accord Healthcare Ltd)	Glimepiride	Sulphonylureas	Antidiabetics	CPRD	Prodcode
20153		Glimepiride 2mg tablets (A A H Pharmaceuticals Ltd)	Glimepiride	Sulphonylureas	Antidiabetics	CPRD	Prodcode
20154		Glimepiride 4mg tablets (Sigma Pharmaceuticals Plc)	Glimepiride	Sulphonylureas	Antidiabetics	CPRD	Prodcode
36172		Glimepiride 4mg tablets (Waymade Healthcare Plc)	Glimepiride	Sulphonylureas	Antidiabetics	CPRD	Prodcode
37086		Amaryl 1mg tablets (Lexon (UK) Ltd)	Glimepiride	Sulphonylureas	Antidiabetics	CPRD	Prodcode
51006		Levothyroxine 25micrograms/5ml Oral suspension	Levothyroxine Sodium Anhydrous	Thyroid Hormones	Antidiabetics	CPRD	Prodcode
51642		Levothyroxine Oral suspension	Levothyroxine Sodium Anhydrous	Thyroid Hormones	Antidiabetics	CPRD	Prodcode
55565		Levothyroxine lactose free Oral suspension	Levothyroxine Sodium Anhydrous	Thyroid Hormones	Antidiabetics	CPRD	Prodcode
31148		Levothyroxine oral powder	Levothyroxine Sodium Anhydrous	Thyroid Hormones	Antidiabetics	CPRD	Prodcode
23570		Levothyroxine lactose free 25microgram/ml Oral suspension (Martindale Pharmaceuticals Ltd)	Levothyroxine Sodium Anhydrous	Thyroid Hormones	Antidiabetics	CPRD	Prodcode
23573		Levothyroxine 50micrograms/5ml Oral suspension	Levothyroxine Sodium Anhydrous	Thyroid Hormones	Antidiabetics	CPRD	Prodcode
23579		Levothyroxine Capsule	Levothyroxine Sodium Anhydrous	Thyroid Hormones	Antidiabetics	CPRD	Prodcode
29043		Aliskiren 150mg tablets	Aliskiren hemifumarate	Renin Inhibitors	Antihypertensives	CPRD	Prodcode
38327		Aliskiren 300mg tablets	Aliskiren hemifumarate	Renin Inhibitors	Antihypertensives	CPRD	Prodcode
38536		Rasilez 150mg tablets (Novartis Pharmaceuticals UK Ltd)	Aliskiren hemifumarate	Renin Inhibitors	Antihypertensives	CPRD	Prodcode
38839		Rasilez 300mg tablets (Novartis Pharmaceuticals UK Ltd)	Aliskiren hemifumarate	Renin Inhibitors	Antihypertensives	CPRD	Prodcode
45911		Hypercal 2mg Tablet (Carlton Laboratories)	Alseroxylon	Centrally Acting Antihypertensive Drugs	Antihypertensives	CPRD	Prodcode
10449		Rauwiloid 2mg Tablet (3M Health Care Ltd)	Alseroxylon	Centrally Acting Antihypertensive Drugs	Antihypertensives	CPRD	Prodcode
10532		Ambrisentan 10mg tablets	Ambrisentan	Vasodilator Antihypertensive Drugs	Antihypertensives	CPRD	Prodcode
10533		Ambrisentan 5mg tablets	Ambrisentan	Vasodilator Antihypertensive Drugs	Antihypertensives	CPRD	Prodcode
12681		Amiloride 2.5mg / hydrochlorothiazide 25mg tablets	Amiloride Hydrochloride	Thiazides And Related Diuretics/Potassium-sparing Diuretics With Other Diuretics	Antihypertensives	CPRD	Prodcode
20010		Amiloride 5mg / hydrochlorothiazide 50mg tablets	Amiloride Hydrochloride	Thiazides And Related Diuretics/Potassium-sparing Diuretics With Other Diuretics	Antihypertensives	CPRD	Prodcode
30108		Amiloride 5mg / hydrochlorothiazide 50mg/5ml solution	Amiloride Hydrochloride	Thiazides And Related Diuretics/Potassium-sparing Diuretics With Other Diuretics	Antihypertensives	CPRD	Prodcode
31541		AMILORIDE 5MG/HYDROCHLORTHIAZIDE 50MG	Amiloride Hydrochloride	Thiazides And Related Diuretics/Potassium-sparing Diuretics With Other Diuretics	Antihypertensives	CPRD	Prodcode
33558		AMILORIDE 5MG/HYDROCHLORTHIAZIDE 50MG	Amiloride Hydrochloride	Thiazides And Related Diuretics/Potassium-sparing Diuretics With Other Diuretics	Antihypertensives	CPRD	Prodcode
35955		MODURETIC	Amiloride Hydrochloride	Thiazides And Related Diuretics/Potassium-sparing Diuretics With Other Diuretics	Antihypertensives	CPRD	Prodcode
42853		Moduretic Oral solution (Bristol-Myers Squibb Pharmaceuticals Ltd)	Amiloride Hydrochloride	Thiazides And Related Diuretics/Potassium-sparing Diuretics With Other Diuretics	Antihypertensives	CPRD	Prodcode
52841		Co-amilozide 5mg with 50mg/ml oral solution	Amiloride Hydrochloride	Thiazides And Related Diuretics/Potassium-sparing Diuretics With Other Diuretics	Antihypertensives	CPRD	Prodcode
57204		Hydrochlorothiazide with amiloride 25mgwith2.5mg Tablet	Amiloride Hydrochloride	Thiazides And Related Diuretics/Potassium-sparing Diuretics With Other Diuretics	Antihypertensives	CPRD	Prodcode
3744		Hydrochlorothiazide with amiloride 50mg with 5mg Tablet	Amiloride Hydrochloride	Thiazides And Related Diuretics/Potassium-sparing Diuretics With Other Diuretics	Antihypertensives	CPRD	Prodcode
3895		Amiloride 2.5mg / Cyclopenthiazide 250microgram tablets	Amiloride hydrochloride/Cyclopenthiazide	Potassium-sparing Diuretics With Other Diuretics	Antihypertensives	CPRD	Prodcode
4888		Navispare 2.5mg/250microgram tablets (AMCo)	Amiloride hydrochloride/Cyclopenthiazide	Potassium-sparing Diuretics With Other Diuretics	Antihypertensives	CPRD	Prodcode
8664		Hypertane 50 Tablet (Schwarz Pharma Ltd)	Amiloride hydrochloride/Hydrochlorothiazide	Thiazides And Related Diuretics/Potassium-sparing Diuretics With Other Diuretics	Antihypertensives	CPRD	Prodcode
10819		Amil-Co 5mg/50mg tablets (IVAX Pharmaceuticals UK Ltd)	Amiloride hydrochloride/Hydrochlorothiazide	Potassium-sparing Diuretics With Other Diuretics	Antihypertensives	CPRD	Prodcode
10936		Amilmaxco 5mg/50mg tablets (Ashbourne Pharmaceuticals Ltd)	Amiloride hydrochloride/Hydrochlorothiazide	Potassium-sparing Diuretics With Other Diuretics	Antihypertensives	CPRD	Prodcode
13568		Moduret 25 tablets (Merck Sharp & Dohme Ltd)	Amiloride hydrochloride/Hydrochlorothiazide	Potassium-sparing Diuretics With Other Diuretics	Antihypertensives	CPRD	Prodcode
13716		Moduretic 5mg/50mg tablets (Merck Sharp & Dohme Ltd)	Amiloride hydrochloride/Hydrochlorothiazide	Potassium-sparing Diuretics With Other Diuretics	Antihypertensives	CPRD	Prodcode
14794		Moduretic Tablet (Bristol-Myers Squibb Pharmaceuticals Ltd)	Amiloride hydrochloride/Hydrochlorothiazide	Thiazides And Related Diuretics/Potassium-sparing Diuretics With Other Diuretics	Antihypertensives	CPRD	Prodcode
15293		Co-amilozide 2.5mg/25mg tablets	Amiloride hydrochloride/Hydrochlorothiazide	Potassium-sparing Diuretics With Other Diuretics	Antihypertensives	CPRD	Prodcode
17216		Co-amilozide 2.5mg/25mg tablets (Kent Pharmaceuticals Ltd)	Amiloride hydrochloride/Hydrochlorothiazide	Potassium-sparing Diuretics With Other Diuretics	Antihypertensives	CPRD	Prodcode
19337		Co-amilozide 2.5mg/25mg tablets (Wockhardt UK Ltd)	Amiloride hydrochloride/Hydrochlorothiazide	Potassium-sparing Diuretics With Other Diuretics	Antihypertensives	CPRD	Prodcode
20024		Co-amilozide 5mg/50mg tablets	Amiloride hydrochloride/Hydrochlorothiazide	Potassium-sparing Diuretics With Other Diuretics	Antihypertensives	CPRD	Prodcode
20028		Co-amilozide 5mg/50mg tablets (A A H Pharmaceuticals Ltd)	Amiloride hydrochloride/Hydrochlorothiazide	Potassium-sparing Diuretics With Other Diuretics	Antihypertensives	CPRD	Prodcode
20029		Co-amilozide 5mg/50mg tablets (IVAX Pharmaceuticals UK Ltd)	Amiloride hydrochloride/Hydrochlorothiazide	Potassium-sparing Diuretics With Other Diuretics	Antihypertensives	CPRD	Prodcode
21365		Co-amilozide 5mg/50mg tablets (Teva UK Ltd)	Amiloride hydrochloride/Hydrochlorothiazide	Potassium-sparing Diuretics With Other Diuretics	Antihypertensives	CPRD	Prodcode
21490		Normetic Tablet (Abbott Laboratories Ltd)	Amiloride hydrochloride/Hydrochlorothiazide	Thiazides And Related Diuretics/Potassium-sparing Diuretics With Other Diuretics	Antihypertensives	CPRD	Prodcode
21518		Delvas Tablet (Berk Pharmaceuticals Ltd)	Amiloride hydrochloride/Hydrochlorothiazide	Thiazides And Related Diuretics/Potassium-sparing Diuretics With Other Diuretics	Antihypertensives	CPRD	Prodcode
25195		Vasetic Tablet (Shire Pharmaceuticals Ltd)	Amiloride hydrochloride/Hydrochlorothiazide	Thiazides And Related Diuretics/Potassium-sparing Diuretics With Other Diuretics	Antihypertensives	CPRD	Prodcode
25287		Zida-co 5mg+50mg Tablet (Opus Pharmaceuticals Ltd)	Amiloride hydrochloride/Hydrochlorothiazide	Thiazides And Related Diuretics/Potassium-sparing Diuretics With Other Diuretics	Antihypertensives	CPRD	Prodcode
27035		Amlodipine 10mg tablets	Amlodipine	Calcium-channel Blockers	Antihypertensives	CPRD	Prodcode
28593		Amlodipine 10mg tablets (A A H Pharmaceuticals Ltd)	Amlodipine	Calcium-channel Blockers	Antihypertensives	CPRD	Prodcode
30396		Amlodipine 10mg tablets (Accord Healthcare Ltd)	Amlodipine	Calcium-channel Blockers	Antihypertensives	CPRD	Prodcode
32645		Amlodipine 10mg tablets (Actavis UK Ltd)	Amlodipine	Calcium-channel Blockers	Antihypertensives	CPRD	Prodcode
33307		Amlodipine 10mg tablets (Alliance Healthcare (Distribution) Ltd)	Amlodipine	Calcium-channel Blockers	Antihypertensives	CPRD	Prodcode
35033		Amlodipine 10mg tablets (Almus Pharmaceuticals Ltd)	Amlodipine	Calcium-channel Blockers	Antihypertensives	CPRD	Prodcode
35941		Amlodipine 10mg tablets (APC Pharmaceuticals & Chemicals (Europe) Ltd)	Amlodipine	Calcium-channel Blockers	Antihypertensives	CPRD	Prodcode
36142		Amlodipine 10mg tablets (Bristol Laboratories Ltd)	Amlodipine	Calcium-channel Blockers	Antihypertensives	CPRD	Prodcode
36196		Amlodipine 10mg tablets (DE Pharmaceuticals)	Amlodipine	Calcium-channel Blockers	Antihypertensives	CPRD	Prodcode
37131		Amlodipine 10mg tablets (Generics (UK) Ltd)	Amlodipine	Calcium-channel Blockers	Antihypertensives	CPRD	Prodcode
37613		Amlodipine 10mg tablets (Phoenix Healthcare Distribution Ltd)	Amlodipine	Calcium-channel Blockers	Antihypertensives	CPRD	Prodcode
37616		Amlodipine 10mg tablets (Sandoz Ltd)	Amlodipine	Calcium-channel Blockers	Antihypertensives	CPRD	Prodcode
37678		Amlodipine 10mg tablets (Teva UK Ltd)	Amlodipine	Calcium-channel Blockers	Antihypertensives	CPRD	Prodcode
37704		Amlodipine 10mg tablets (Zentiva)	Amlodipine	Calcium-channel Blockers	Antihypertensives	CPRD	Prodcode
40715		Amlodipine 10mg/5ml oral solution	Amlodipine	Calcium-channel Blockers	Antihypertensives	CPRD	Prodcode
42106		Amlodipine 10mg/5ml oral suspension	Amlodipine	Calcium-channel Blockers	Antihypertensives	CPRD	Prodcode
44238		Amlodipine 10mg/5ml sugar free Oral suspension	Amlodipine	Calcium-channel Blockers	Antihypertensives	CPRD	Prodcode
44491		Amlodipine 2.5mg/5ml oral suspension	Amlodipine	Calcium-channel Blockers	Antihypertensives	CPRD	Prodcode
46101		Amlodipine 5mg tablets	Amlodipine	Calcium-channel Blockers	Antihypertensives	CPRD	Prodcode
46278		Amlodipine 5mg tablets (A A H Pharmaceuticals Ltd)	Amlodipine	Calcium-channel Blockers	Antihypertensives	CPRD	Prodcode
47397		Amlodipine 5mg tablets (Actavis UK Ltd)	Amlodipine	Calcium-channel Blockers	Antihypertensives	CPRD	Prodcode
47423		Amlodipine 5mg tablets (Almus Pharmaceuticals Ltd)	Amlodipine	Calcium-channel Blockers	Antihypertensives	CPRD	Prodcode
47633		Amlodipine 5mg tablets (Bristol Laboratories Ltd)	Amlodipine	Calcium-channel Blockers	Antihypertensives	CPRD	Prodcode
47646		Amlodipine 5mg tablets (Dr Reddy's Laboratories (UK) Ltd)	Amlodipine	Calcium-channel Blockers	Antihypertensives	CPRD	Prodcode
50994		Amlodipine 5mg tablets (IVAX Pharmaceuticals UK Ltd)	Amlodipine	Calcium-channel Blockers	Antihypertensives	CPRD	Prodcode
53350		Amlodipine 5mg tablets (Sandoz Ltd)	Amlodipine	Calcium-channel Blockers	Antihypertensives	CPRD	Prodcode
54234		Amlodipine 5mg tablets (Teva UK Ltd)	Amlodipine	Calcium-channel Blockers	Antihypertensives	CPRD	Prodcode
54927		Amlodipine 5mg tablets (Wockhardt UK Ltd)	Amlodipine	Calcium-channel Blockers	Antihypertensives	CPRD	Prodcode
55490		Amlodipine 5mg/5ml oral solution	Amlodipine	Calcium-channel Blockers	Antihypertensives	CPRD	Prodcode
56166		Amlodipine 5mg/5ml oral suspension	Amlodipine	Calcium-channel Blockers	Antihypertensives	CPRD	Prodcode
59761		Amlodipine besilate 10mg tablets	Amlodipine	Calcium-channel Blockers	Antihypertensives	CPRD	Prodcode
60131		Amlodipine besilate 5mg tablets	Amlodipine	Calcium-channel Blockers	Antihypertensives	CPRD	Prodcode
60188		Amlodipine maleate 10mg tablets	Amlodipine	Calcium-channel Blockers	Antihypertensives	CPRD	Prodcode
45597		Amlodipine maleate 5mg tablets	Amlodipine	Calcium-channel Blockers	Antihypertensives	CPRD	Prodcode
25691		Amlodipine Oral solution	Amlodipine	Calcium-channel Blockers	Antihypertensives	CPRD	Prodcode
33309		Amlostin 10mg tablets (Discovery Pharmaceuticals Ltd)	Amlodipine	Calcium-channel Blockers	Antihypertensives	CPRD	Prodcode
9610		Amlostin 5mg tablets (Discovery Pharmaceuticals Ltd)	Amlodipine	Calcium-channel Blockers	Antihypertensives	CPRD	Prodcode
9640		Istin 10mg tablets (Pfizer Ltd)	Amlodipine	Calcium-channel Blockers	Antihypertensives	CPRD	Prodcode
10240		Istin 5mg tablets (Pfizer Ltd)	Amlodipine	Calcium-channel Blockers	Antihypertensives	CPRD	Prodcode
13663		Olmesartan medoxomil with amlodipine and hydrochlorothiazide 20mg + 5mg + 12.5mg Tablet	Amlodipine	Thiazides And Related Diuretics/Angiotensin-ii Receptor Antagonists	Antihypertensives	CPRD	Prodcode
14110		Olmesartan medoxomil with amlodipine and hydrochlorothiazide 40mg + 10mg + 12.5mg Tablet	Amlodipine	Thiazides And Related Diuretics/Angiotensin-ii Receptor Antagonists	Antihypertensives	CPRD	Prodcode
14212		Olmesartan medoxomil with amlodipine and hydrochlorothiazide 40mg + 10mg + 25mg Tablet	Amlodipine	Thiazides And Related Diuretics/Angiotensin-ii Receptor Antagonists	Antihypertensives	CPRD	Prodcode
14308		Olmesartan medoxomil with amlodipine and hydrochlorothiazide 40mg + 5mg + 12.5mg Tablet	Amlodipine	Thiazides And Related Diuretics/Angiotensin-ii Receptor Antagonists	Antihypertensives	CPRD	Prodcode
14788		Olmesartan medoxomil with amlodipine and hydrochlorothiazide 40mg + 5mg + 25mg Tablet	Amlodipine	Thiazides And Related Diuretics/Angiotensin-ii Receptor Antagonists	Antihypertensives	CPRD	Prodcode
14851		Valsartan 160mg with amlodipine 10mg tablets	Amlodipine Besilate	Angiotensin-ii Receptor Antagonists/Calcium-channel Blockers	Antihypertensives	CPRD	Prodcode
15709		Valsartan 160mg with amlodipine 5mg tablets	Amlodipine Besilate	Angiotensin-ii Receptor Antagonists/Calcium-channel Blockers	Antihypertensives	CPRD	Prodcode
16061		Valsartan 80mg with amlodipine 5mg tablets	Amlodipine Besilate	Angiotensin-ii Receptor Antagonists/Calcium-channel Blockers	Antihypertensives	CPRD	Prodcode
17004		Olmesartan medoxomil 20mg / Amlodipine 5mg tablets	Amlodipine besilate/Olmesartan medoxomil	Angiotensin-ii Receptor Antagonists/Calcium-channel Blockers	Antihypertensives	CPRD	Prodcode
17007		Olmesartan medoxomil 40mg / Amlodipine 10mg tablets	Amlodipine besilate/Olmesartan medoxomil	Angiotensin-ii Receptor Antagonists/Calcium-channel Blockers	Antihypertensives	CPRD	Prodcode
17049		Olmesartan medoxomil 40mg / Amlodipine 5mg tablets	Amlodipine besilate/Olmesartan medoxomil	Angiotensin-ii Receptor Antagonists/Calcium-channel Blockers	Antihypertensives	CPRD	Prodcode
17484		Sevikar 20mg/5mg tablets (Daiichi Sankyo UK Ltd)	Amlodipine besilate/Olmesartan medoxomil	Angiotensin-ii Receptor Antagonists/Calcium-channel Blockers	Antihypertensives	CPRD	Prodcode
17592		Sevikar 40mg/10mg tablets (Daiichi Sankyo UK Ltd)	Amlodipine besilate/Olmesartan medoxomil	Angiotensin-ii Receptor Antagonists/Calcium-channel Blockers	Antihypertensives	CPRD	Prodcode
17791		Sevikar 40mg/5mg tablets (Daiichi Sankyo UK Ltd)	Amlodipine besilate/Olmesartan medoxomil	Angiotensin-ii Receptor Antagonists/Calcium-channel Blockers	Antihypertensives	CPRD	Prodcode
18732		Perindopril erbumine 4mg / Amlodipine 10mg tablets	Amlodipine besilate/Perindopril erbumine	Angiotensin-converting Enzyme Inhibitors/Calcium-channel Blockers	Antihypertensives	CPRD	Prodcode
19280		Exforge 5mg/80mg tablets (Novartis Pharmaceuticals UK Ltd)	Amlodipine besilate/Valsartan	Calcium-channel Blockers	Antihypertensives	CPRD	Prodcode
19989		Azilsartan medoxomil 40mg tablets	Azilsartan medoxomil	Angiotensin-ii Receptor Antagonists	Antihypertensives	CPRD	Prodcode
21233		Azilsartan medoxomil 80mg tablets	Azilsartan medoxomil	Angiotensin-ii Receptor Antagonists	Antihypertensives	CPRD	Prodcode
21316		Edarbi 20mg tablets (Takeda UK Ltd)	Azilsartan medoxomil	Angiotensin-ii Receptor Antagonists	Antihypertensives	CPRD	Prodcode
27325		Aprinox 2.5mg tablets (AMCo)	Bendroflumethiazide	Thiazides And Related Diuretics	Antihypertensives	CPRD	Prodcode
28506		Aprinox 5mg tablets (Amdipharm Plc)	Bendroflumethiazide	Thiazides And Related Diuretics	Antihypertensives	CPRD	Prodcode
29207		Bendroflumethiazide 2.5mg Tablet (Regent Laboratories Ltd)	Bendroflumethiazide	Thiazides And Related Diuretics	Antihypertensives	CPRD	Prodcode
29317		Bendroflumethiazide 2.5mg tablets	Bendroflumethiazide	Thiazides And Related Diuretics/Hypercalcaemia And Hypercalciuria	Antihypertensives	CPRD	Prodcode
32511		Bendroflumethiazide 2.5mg tablets (A A H Pharmaceuticals Ltd)	Bendroflumethiazide	Thiazides And Related Diuretics/Hypercalcaemia And Hypercalciuria	Antihypertensives	CPRD	Prodcode
3		Bendroflumethiazide 2.5mg tablets (Actavis UK Ltd)	Bendroflumethiazide	Thiazides And Related Diuretics/Hypercalcaemia And Hypercalciuria	Antihypertensives	CPRD	Prodcode
16		Berkozide 5mg Tablet (Berk Pharmaceuticals Ltd)	Bendroflumethiazide	Thiazides And Related Diuretics	Antihypertensives	CPRD	Prodcode
34		Bendroflumethiazide 2.5mg tablets (Almus Pharmaceuticals Ltd)	Bendroflumethiazide	Thiazides And Related Diuretics/Hypercalcaemia And Hypercalciuria	Antihypertensives	CPRD	Prodcode
111		Bendroflumethiazide 2.5mg tablets (Generics (UK) Ltd)	Bendroflumethiazide	Thiazides And Related Diuretics/Hypercalcaemia And Hypercalciuria	Antihypertensives	CPRD	Prodcode
216		Bendroflumethiazide 2.5mg tablets (IVAX Pharmaceuticals UK Ltd)	Bendroflumethiazide	Thiazides And Related Diuretics	Antihypertensives	CPRD	Prodcode
56097		Bendroflumethiazide 2.5mg tablets (Kent Pharmaceuticals Ltd)	Bendroflumethiazide	Thiazides And Related Diuretics/Hypercalcaemia And Hypercalciuria	Antihypertensives	CPRD	Prodcode
254		Bendroflumethiazide 2.5mg tablets (Sovereign Medical Ltd)	Bendroflumethiazide	Thiazides And Related Diuretics/Hypercalcaemia And Hypercalciuria	Antihypertensives	CPRD	Prodcode
377		Bendroflumethiazide 2.5mg tablets (Teva UK Ltd)	Bendroflumethiazide	Thiazides And Related Diuretics/Hypercalcaemia And Hypercalciuria	Antihypertensives	CPRD	Prodcode
383		Bendroflumethiazide 2.5mg tablets (Wockhardt UK Ltd)	Bendroflumethiazide	Thiazides And Related Diuretics/Hypercalcaemia And Hypercalciuria	Antihypertensives	CPRD	Prodcode
393		Bendroflumethiazide 2.5mg/5ml oral suspension	Bendroflumethiazide	Thiazides And Related Diuretics/Hypercalcaemia And Hypercalciuria	Antihypertensives	CPRD	Prodcode
395		Bendroflumethiazide 5mg tablets	Bendroflumethiazide	Thiazides And Related Diuretics	Antihypertensives	CPRD	Prodcode
434		Bendroflumethiazide 5mg tablets (A A H Pharmaceuticals Ltd)	Bendroflumethiazide	Thiazides And Related Diuretics	Antihypertensives	CPRD	Prodcode
645		Bendroflumethiazide 5mg tablets (Actavis UK Ltd)	Bendroflumethiazide	Thiazides And Related Diuretics	Antihypertensives	CPRD	Prodcode
657		Bendroflumethiazide 5mg tablets (IVAX Pharmaceuticals UK Ltd)	Bendroflumethiazide	Thiazides And Related Diuretics	Antihypertensives	CPRD	Prodcode
1049		Bendroflumethiazide 5mg tablets (Teva UK Ltd)	Bendroflumethiazide	Thiazides And Related Diuretics	Antihypertensives	CPRD	Prodcode
1137		Bendroflumethiazide 5mg tablets (Wockhardt UK Ltd)	Bendroflumethiazide	Thiazides And Related Diuretics	Antihypertensives	CPRD	Prodcode
1486		Bendroflumethiazide oral solution	Bendroflumethiazide	Thiazides And Related Diuretics	Antihypertensives	CPRD	Prodcode
1902		Berkozide 2.5mg Tablet (Berk Pharmaceuticals Ltd)	Bendroflumethiazide	Thiazides And Related Diuretics	Antihypertensives	CPRD	Prodcode
2105		Neo-bendromax 2.5mg Tablet (Ashbourne Pharmaceuticals Ltd)	Bendroflumethiazide	Thiazides And Related Diuretics	Antihypertensives	CPRD	Prodcode
2607		Neo-bendromax 5mg Tablet (Ashbourne Pharmaceuticals Ltd)	Bendroflumethiazide	Thiazides And Related Diuretics	Antihypertensives	CPRD	Prodcode
2628		Neo-Naclex 2.5mg tablets (AMCo)	Bendroflumethiazide	Thiazides And Related Diuretics/Hypercalcaemia And Hypercalciuria	Antihypertensives	CPRD	Prodcode
2754		Neo-Naclex 5mg tablets (Mercury Pharma Group Ltd)	Bendroflumethiazide	Thiazides And Related Diuretics	Antihypertensives	CPRD	Prodcode
2924		Centyl 2.5mg Tablet (Edwin Burgess Ltd)	Bendroflumethiazide	Thiazides And Related Diuretics	Antihypertensives	CPRD	Prodcode
4271		Centyl 5mg Tablet (Edwin Burgess Ltd)	Bendroflumethiazide	Thiazides And Related Diuretics	Antihypertensives	CPRD	Prodcode
4523		Bendroflumethiazide 2.5mg / Potassium chloride 573mg (potassium 7.7mmol) modified-release tablets	Bendroflumethiazide/Potassium chloride	Diuretics With Potassium	Antihypertensives	CPRD	Prodcode
6006		Centyl k 2.5mg+7.7mmol Tablet (Edwin Burgess Ltd)	Bendroflumethiazide/Potassium chloride	Diuretics With Potassium	Antihypertensives	CPRD	Prodcode
6007		Centyl K modified-release tablets (LEO Pharma)	Bendroflumethiazide/Potassium chloride	Diuretics With Potassium	Antihypertensives	CPRD	Prodcode
6696		Benthiazide with Triamterene capsules	Benzthiazide	Thiazides And Related Diuretics/Potassium-sparing Diuretics With Other Diuretics	Antihypertensives	CPRD	Prodcode
7417		Methoserpidine with benzthiazide Tablet	Benzthiazide/methoserpidine	Centrally Acting Antihypertensive Drugs	Antihypertensives	CPRD	Prodcode
7462		Decaserpyl plus Tablet (Roussel Laboratories Ltd)	Benzthiazide/methoserpidine	Centrally Acting Antihypertensive Drugs	Antihypertensives	CPRD	Prodcode
7486		Dytide capsules (Mercury Pharma Group Ltd)	Benzthiazide/Triamterene	Thiazides And Related Diuretics/Potassium-sparing Diuretics With Other Diuretics	Antihypertensives	CPRD	Prodcode
7516		Triamterene 50mg / Benzthiazide 25mg capsules	Benzthiazide/Triamterene	Thiazides And Related Diuretics/Potassium-sparing Diuretics With Other Diuretics	Antihypertensives	CPRD	Prodcode
7665		Bendogen 10mg Tablet (Lagap)	Betanidine Sulphate	Adrenergic Neurone Blocking Drugs	Antihypertensives	CPRD	Prodcode
7915		Bendogen 50mg Tablet (Lagap)	Betanidine Sulphate	Adrenergic Neurone Blocking Drugs	Antihypertensives	CPRD	Prodcode
7944		Bethanidine sulphate 10mg tablets	Betanidine Sulphate	Adrenergic Neurone Blocking Drugs	Antihypertensives	CPRD	Prodcode
8185		Bethanidine sulphate 50mg tablets	Betanidine Sulphate	Adrenergic Neurone Blocking Drugs	Antihypertensives	CPRD	Prodcode
8186		Esbatal 10mg Tablet (Wellcome Medical Division)	Betanidine Sulphate	Adrenergic Neurone Blocking Drugs	Antihypertensives	CPRD	Prodcode
8424		Esbatal 50mg Tablet (Wellcome Medical Division)	Betanidine Sulphate	Adrenergic Neurone Blocking Drugs	Antihypertensives	CPRD	Prodcode
8645		Bosentan 125mg tablets	Bosentan monohydrate	Vasodilator Antihypertensive Drugs	Antihypertensives	CPRD	Prodcode
8733		Bosentan 62.5mg tablets	Bosentan monohydrate	Vasodilator Antihypertensive Drugs	Antihypertensives	CPRD	Prodcode
8734		Tracleer 125mg tablets (Actelion Pharmaceuticals UK Ltd)	Bosentan monohydrate	Vasodilator Antihypertensive Drugs	Antihypertensives	CPRD	Prodcode
8843		Tracleer 62.5mg tablets (Actelion Pharmaceuticals UK Ltd)	Bosentan monohydrate	Vasodilator Antihypertensive Drugs	Antihypertensives	CPRD	Prodcode
8920		Amias 16mg tablets (Takeda UK Ltd)	Candesartan cilexetil	Angiotensin-ii Receptor Antagonists	Antihypertensives	CPRD	Prodcode
9027		Amias 2mg tablets (Takeda UK Ltd)	Candesartan cilexetil	Angiotensin-ii Receptor Antagonists	Antihypertensives	CPRD	Prodcode
9144		Amias 32mg tablets (Takeda UK Ltd)	Candesartan cilexetil	Angiotensin-ii Receptor Antagonists	Antihypertensives	CPRD	Prodcode
9301		Amias 4mg tablets (Takeda UK Ltd)	Candesartan cilexetil	Angiotensin-ii Receptor Antagonists	Antihypertensives	CPRD	Prodcode
9939		Amias 8mg tablets (Takeda UK Ltd)	Candesartan cilexetil	Angiotensin-ii Receptor Antagonists	Antihypertensives	CPRD	Prodcode
10305		Candesartan 16mg tablets	Candesartan cilexetil	Angiotensin-ii Receptor Antagonists	Antihypertensives	CPRD	Prodcode
10310		Candesartan 16mg tablets (A A H Pharmaceuticals Ltd)	Candesartan cilexetil	Angiotensin-ii Receptor Antagonists	Antihypertensives	CPRD	Prodcode
11941		Candesartan 16mg tablets (Alliance Healthcare (Distribution) Ltd)	Candesartan cilexetil	Angiotensin-ii Receptor Antagonists	Antihypertensives	CPRD	Prodcode
11977		Candesartan 16mg tablets (Consilient Health Ltd)	Candesartan cilexetil	Angiotensin-ii Receptor Antagonists	Antihypertensives	CPRD	Prodcode
12102		Candesartan 16mg tablets (Teva UK Ltd)	Candesartan cilexetil	Angiotensin-ii Receptor Antagonists	Antihypertensives	CPRD	Prodcode
14517		Candesartan 2mg tablets	Candesartan cilexetil	Angiotensin-ii Receptor Antagonists	Antihypertensives	CPRD	Prodcode
15044		Candesartan 2mg tablets (Actavis UK Ltd)	Candesartan cilexetil	Angiotensin-ii Receptor Antagonists	Antihypertensives	CPRD	Prodcode
15364		Candesartan 2mg tablets (Teva UK Ltd)	Candesartan cilexetil	Angiotensin-ii Receptor Antagonists	Antihypertensives	CPRD	Prodcode
15397		Candesartan 32mg tablets	Candesartan cilexetil	Angiotensin-ii Receptor Antagonists	Antihypertensives	CPRD	Prodcode
15447		Candesartan 32mg tablets (Teva UK Ltd)	Candesartan cilexetil	Angiotensin-ii Receptor Antagonists	Antihypertensives	CPRD	Prodcode
15517		Candesartan 4mg tablets	Candesartan cilexetil	Angiotensin-ii Receptor Antagonists	Antihypertensives	CPRD	Prodcode
17704		Candesartan 4mg tablets (Actavis UK Ltd)	Candesartan cilexetil	Angiotensin-ii Receptor Antagonists	Antihypertensives	CPRD	Prodcode
17920		Candesartan 4mg tablets (Mawdsley-Brooks & Company Ltd)	Candesartan cilexetil	Angiotensin-ii Receptor Antagonists	Antihypertensives	CPRD	Prodcode
18217		Candesartan 4mg tablets (Teva UK Ltd)	Candesartan cilexetil	Angiotensin-ii Receptor Antagonists	Antihypertensives	CPRD	Prodcode
18261		Candesartan 8mg tablets	Candesartan cilexetil	Angiotensin-ii Receptor Antagonists	Antihypertensives	CPRD	Prodcode
18329		Candesartan 8mg tablets (A A H Pharmaceuticals Ltd)	Candesartan cilexetil	Angiotensin-ii Receptor Antagonists	Antihypertensives	CPRD	Prodcode
19189		Candesartan 8mg tablets (Actavis UK Ltd)	Candesartan cilexetil	Angiotensin-ii Receptor Antagonists	Antihypertensives	CPRD	Prodcode
19577		Candesartan 8mg tablets (Consilient Health Ltd)	Candesartan cilexetil	Angiotensin-ii Receptor Antagonists	Antihypertensives	CPRD	Prodcode
19674		Candesartan 8mg tablets (DE Pharmaceuticals)	Candesartan cilexetil	Angiotensin-ii Receptor Antagonists	Antihypertensives	CPRD	Prodcode
19797		Candesartan 8mg tablets (Teva UK Ltd)	Candesartan cilexetil	Angiotensin-ii Receptor Antagonists	Antihypertensives	CPRD	Prodcode
19813		Candesartan 8mg tablets (Waymade Healthcare Plc)	Candesartan cilexetil	Angiotensin-ii Receptor Antagonists	Antihypertensives	CPRD	Prodcode
20206		Candesartan 8mg tablets (Zentiva)	Candesartan cilexetil	Angiotensin-ii Receptor Antagonists	Antihypertensives	CPRD	Prodcode
20840		Hydrochlorothiazide with captopril 25mg with 50mg Tablet	Captopril	Thiazides And Related Diuretics/Angiotensin-converting Enzyme Inhibitors	Antihypertensives	CPRD	Prodcode
21770		Acepril 12.5mg tablets (Bristol-Myers Squibb Pharmaceuticals Ltd)	Captopril	Angiotensin-converting Enzyme Inhibitors	Antihypertensives	CPRD	Prodcode
21921		Acepril 25mg tablets (Bristol-Myers Squibb Pharmaceuticals Ltd)	Captopril	Angiotensin-converting Enzyme Inhibitors	Antihypertensives	CPRD	Prodcode
22107		Acepril 50mg tablets (Bristol-Myers Squibb Pharmaceuticals Ltd)	Captopril	Angiotensin-converting Enzyme Inhibitors	Antihypertensives	CPRD	Prodcode
22138		Kaplon 12.5mg tablets (Teva UK Ltd)	Captopril	Angiotensin-converting Enzyme Inhibitors	Antihypertensives	CPRD	Prodcode
22232		Kaplon 25mg tablets (Teva UK Ltd)	Captopril	Angiotensin-converting Enzyme Inhibitors	Antihypertensives	CPRD	Prodcode
22253		Kaplon 50mg tablets (Teva UK Ltd)	Captopril	Angiotensin-converting Enzyme Inhibitors	Antihypertensives	CPRD	Prodcode
22618		Capoten 12.5mg tablets (Bristol-Myers Squibb Pharmaceuticals Ltd)	Captopril	Angiotensin-converting Enzyme Inhibitors	Antihypertensives	CPRD	Prodcode
22776		Capoten 12.5mg tablets (Dowelhurst Ltd)	Captopril	Angiotensin-converting Enzyme Inhibitors	Antihypertensives	CPRD	Prodcode
22824		Capoten 25mg tablets (Bristol-Myers Squibb Pharmaceuticals Ltd)	Captopril	Angiotensin-converting Enzyme Inhibitors	Antihypertensives	CPRD	Prodcode
22863		Capoten 50mg tablets (Bristol-Myers Squibb Pharmaceuticals Ltd)	Captopril	Angiotensin-converting Enzyme Inhibitors	Antihypertensives	CPRD	Prodcode
22864		Captomex 12.5mg tablets (Actavis UK Ltd)	Captopril	Angiotensin-converting Enzyme Inhibitors	Antihypertensives	CPRD	Prodcode
23488		Captomex 25mg tablets (Actavis UK Ltd)	Captopril	Angiotensin-converting Enzyme Inhibitors	Antihypertensives	CPRD	Prodcode
23491		Captomex 50mg tablets (Actavis UK Ltd)	Captopril	Angiotensin-converting Enzyme Inhibitors	Antihypertensives	CPRD	Prodcode
23495		Captopril 12.5mg Tablet (Generics (UK) Ltd)	Captopril	Angiotensin-converting Enzyme Inhibitors	Antihypertensives	CPRD	Prodcode
23593		Captopril 12.5mg Tablet (IVAX Pharmaceuticals UK Ltd)	Captopril	Angiotensin-converting Enzyme Inhibitors	Antihypertensives	CPRD	Prodcode
23841		Captopril 12.5mg tablets	Captopril	Angiotensin-converting Enzyme Inhibitors	Antihypertensives	CPRD	Prodcode
23878		Captopril 12.5mg tablets (A A H Pharmaceuticals Ltd)	Captopril	Angiotensin-converting Enzyme Inhibitors	Antihypertensives	CPRD	Prodcode
23932		Captopril 12.5mg tablets (Actavis UK Ltd)	Captopril	Angiotensin-converting Enzyme Inhibitors	Antihypertensives	CPRD	Prodcode
24025		Captopril 12.5mg tablets (Tillomed Laboratories Ltd)	Captopril	Angiotensin-converting Enzyme Inhibitors	Antihypertensives	CPRD	Prodcode
24857		Captopril 12.5mg/5ml oral solution	Captopril	Angiotensin-converting Enzyme Inhibitors	Antihypertensives	CPRD	Prodcode
24960		Captopril 12.5mg/5ml oral suspension	Captopril	Angiotensin-converting Enzyme Inhibitors	Antihypertensives	CPRD	Prodcode
25335		Captopril 25mg Tablet (Generics (UK) Ltd)	Captopril	Angiotensin-converting Enzyme Inhibitors	Antihypertensives	CPRD	Prodcode
25718		Captopril 25mg Tablet (IVAX Pharmaceuticals UK Ltd)	Captopril	Angiotensin-converting Enzyme Inhibitors	Antihypertensives	CPRD	Prodcode
26099		Captopril 25mg Tablet (Lagap)	Captopril	Angiotensin-converting Enzyme Inhibitors	Antihypertensives	CPRD	Prodcode
26424		Captopril 25mg tablets	Captopril	Angiotensin-converting Enzyme Inhibitors	Antihypertensives	CPRD	Prodcode
26582		Captopril 25mg tablets (A A H Pharmaceuticals Ltd)	Captopril	Angiotensin-converting Enzyme Inhibitors	Antihypertensives	CPRD	Prodcode
26792		Captopril 25mg tablets (Actavis UK Ltd)	Captopril	Angiotensin-converting Enzyme Inhibitors	Antihypertensives	CPRD	Prodcode
27467		Captopril 25mg tablets (Teva UK Ltd)	Captopril	Angiotensin-converting Enzyme Inhibitors	Antihypertensives	CPRD	Prodcode
28707		Captopril 25mg with Hydrochlorothiazide 12.5mg tablets	Captopril	Thiazides And Related Diuretics/Angiotensin-converting Enzyme Inhibitors	Antihypertensives	CPRD	Prodcode
28810		Captopril 25mg/5ml oral solution	Captopril	Angiotensin-converting Enzyme Inhibitors	Antihypertensives	CPRD	Prodcode
29054		Captopril 25mg/5ml oral solution sugar free	Captopril	Angiotensin-converting Enzyme Inhibitors	Antihypertensives	CPRD	Prodcode
29759		Captopril 25mg/5ml oral suspension	Captopril	Angiotensin-converting Enzyme Inhibitors	Antihypertensives	CPRD	Prodcode
29848		Captopril 25mg/5ml oral suspension	Captopril	Angiotensin-converting Enzyme Inhibitors	Antihypertensives	CPRD	Prodcode
30432		Captopril 2mg capsules	Captopril	Angiotensin-converting Enzyme Inhibitors	Antihypertensives	CPRD	Prodcode
30695		Captopril 2mg tablets	Captopril	Angiotensin-converting Enzyme Inhibitors	Antihypertensives	CPRD	Prodcode
30920		Captopril 2mg/5ml oral suspension	Captopril	Angiotensin-converting Enzyme Inhibitors	Antihypertensives	CPRD	Prodcode
31210		Captopril 3mg/5ml oral solution	Captopril	Angiotensin-converting Enzyme Inhibitors	Antihypertensives	CPRD	Prodcode
31211		Captopril 50mg Tablet (Generics (UK) Ltd)	Captopril	Angiotensin-converting Enzyme Inhibitors	Antihypertensives	CPRD	Prodcode
31499		Captopril 50mg Tablet (IVAX Pharmaceuticals UK Ltd)	Captopril	Angiotensin-converting Enzyme Inhibitors	Antihypertensives	CPRD	Prodcode
31858		Captopril 50mg tablets	Captopril	Angiotensin-converting Enzyme Inhibitors	Antihypertensives	CPRD	Prodcode
31870		Captopril 50mg tablets (Teva UK Ltd)	Captopril	Angiotensin-converting Enzyme Inhibitors	Antihypertensives	CPRD	Prodcode
31938		Captopril 50mg with Hydrochlorothiazide 25mg tablets	Captopril	Thiazides And Related Diuretics/Angiotensin-converting Enzyme Inhibitors	Antihypertensives	CPRD	Prodcode
31953		Captopril 5mg/5ml oral solution	Captopril	Angiotensin-converting Enzyme Inhibitors	Antihypertensives	CPRD	Prodcode
31954		Captopril 5mg/5ml oral solution sugar free	Captopril	Angiotensin-converting Enzyme Inhibitors	Antihypertensives	CPRD	Prodcode
31956		Captopril 5mg/5ml oral suspension	Captopril	Angiotensin-converting Enzyme Inhibitors	Antihypertensives	CPRD	Prodcode
32036		Captopril 5mg/5ml Oral suspension (Eldon Laboratories)	Captopril	Angiotensin-converting Enzyme Inhibitors	Antihypertensives	CPRD	Prodcode
32210		Captopril 5mg/ml oral solution sugar free	Captopril	Angiotensin-converting Enzyme Inhibitors	Antihypertensives	CPRD	Prodcode
32992		Captopril 6.25mg tablets	Captopril	Angiotensin-converting Enzyme Inhibitors	Antihypertensives	CPRD	Prodcode
33293		Captopril 6.25mg/5ml oral suspension	Captopril	Angiotensin-converting Enzyme Inhibitors	Antihypertensives	CPRD	Prodcode
33320		Captopril capsules	Captopril	Angiotensin-converting Enzyme Inhibitors	Antihypertensives	CPRD	Prodcode
33656		Noyada 25mg/5ml oral solution (Martindale Pharmaceuticals Ltd)	Captopril	Angiotensin-converting Enzyme Inhibitors	Antihypertensives	CPRD	Prodcode
33662		Noyada 5mg/5ml oral solution (Martindale Pharmaceuticals Ltd)	Captopril	Angiotensin-converting Enzyme Inhibitors	Antihypertensives	CPRD	Prodcode
33668		Ecopace 12.5mg tablets (AMCo)	Captopril	Angiotensin-converting Enzyme Inhibitors	Antihypertensives	CPRD	Prodcode
33676		Ecopace 25mg tablets (AMCo)	Captopril	Angiotensin-converting Enzyme Inhibitors	Antihypertensives	CPRD	Prodcode
34309		Hydrochlorothiazide with captopril 12.5mg with 25mg Tablet	Captopril	Thiazides And Related Diuretics/Angiotensin-converting Enzyme Inhibitors	Antihypertensives	CPRD	Prodcode
34385		Tensopril 12.5mg tablets (Teva UK Ltd)	Captopril	Angiotensin-converting Enzyme Inhibitors	Antihypertensives	CPRD	Prodcode
34386		Tensopril 25mg tablets (Teva UK Ltd)	Captopril	Angiotensin-converting Enzyme Inhibitors	Antihypertensives	CPRD	Prodcode
34434		Tensopril 50mg tablets (Teva UK Ltd)	Captopril	Angiotensin-converting Enzyme Inhibitors	Antihypertensives	CPRD	Prodcode
34485		Chlorothiazide 150mg/5ml oral suspension	Chlorothiazide	Thiazides And Related Diuretics	Antihypertensives	CPRD	Prodcode
34611		Chlorothiazide 250mg tablets	Chlorothiazide	Thiazides And Related Diuretics	Antihypertensives	CPRD	Prodcode
34666		Chlorothiazide 250mg/5ml oral suspension	Chlorothiazide	Thiazides And Related Diuretics	Antihypertensives	CPRD	Prodcode
34762		Chlorothiazide 25mg/5ml oral suspension	Chlorothiazide	Thiazides And Related Diuretics	Antihypertensives	CPRD	Prodcode
34796		Chlorothiazide 500mg tablets	Chlorothiazide	Thiazides And Related Diuretics	Antihypertensives	CPRD	Prodcode
34797		Chlorothiazide 50mg/5ml oral suspension	Chlorothiazide	Thiazides And Related Diuretics	Antihypertensives	CPRD	Prodcode
34942		Chlorothiazide oral solution	Chlorothiazide	Thiazides And Related Diuretics	Antihypertensives	CPRD	Prodcode
36521		Diuril 250mg/5ml oral suspension (Imported (United States))	Chlorothiazide	Thiazides And Related Diuretics	Antihypertensives	CPRD	Prodcode
36543		Saluric 500mg Tablet (Merck Sharp & Dohme Ltd)	Chlorothiazide	Thiazides And Related Diuretics	Antihypertensives	CPRD	Prodcode
37541		CHLOROTHIAZIDE / SPIRONOLACTONE / GLUCOS 60 MG POW	Chlorothiazide/Spironolactone	Potassium-sparing Diuretics With Other Diuretics	Antihypertensives	CPRD	Prodcode
39738		CHLOROTHIAZIDE / SPIRONOLACTONE 100 MG POW	Chlorothiazide/Spironolactone	Potassium-sparing Diuretics With Other Diuretics	Antihypertensives	CPRD	Prodcode
40144		CHLOROTHIAZIDE 40MG /SPIRONOLACTONE 4MG POW	Chlorothiazide/Spironolactone	Potassium-sparing Diuretics With Other Diuretics	Antihypertensives	CPRD	Prodcode
40381		CHLOROTHIAZIDE 60MG / SPIRONOLACTONE 6MG POW	Chlorothiazide/Spironolactone	Potassium-sparing Diuretics With Other Diuretics	Antihypertensives	CPRD	Prodcode
41512		CHLOROTHIAZIDE/SPIRONOLACTONE SACHETS 100 MG	Chlorothiazide/Spironolactone	Potassium-sparing Diuretics With Other Diuretics	Antihypertensives	CPRD	Prodcode
41569		CHLOROTHIAZIDE/SPIRONOLACTONE/LACT SACH 50 MG	Chlorothiazide/Spironolactone	Potassium-sparing Diuretics With Other Diuretics	Antihypertensives	CPRD	Prodcode
41594		CHLOROTHIAZIDE/SPIRONOLACTONE/LACTOSE MG POW	Chlorothiazide/Spironolactone	Potassium-sparing Diuretics With Other Diuretics	Antihypertensives	CPRD	Prodcode
41766		Spironolactone 5mg/5ml / Chlorothiazide 50mg/5ml oral suspension	Chlorothiazide/Spironolactone	Potassium-sparing Diuretics With Other Diuretics	Antihypertensives	CPRD	Prodcode
42061		Hygroton 100mg Tablet (Alliance Pharmaceuticals Ltd)	Chlortalidone	Thiazides And Related Diuretics/Posterior Pituitary Hormones And Antagonists	Antihypertensives	CPRD	Prodcode
43060		Hygroton 50mg tablets (Alliance Pharmaceuticals Ltd)	Chlortalidone	Thiazides And Related Diuretics	Antihypertensives	CPRD	Prodcode
43434		CHLOROTHIAZIDE 25 MG LIQ	Chlortalidone	Thiazides And Related Diuretics	Antihypertensives	CPRD	Prodcode
43679		CHLOROTHIAZIDE 250 MG SYR	Chlortalidone	Thiazides And Related Diuretics	Antihypertensives	CPRD	Prodcode
43709		Chlorothiazide 250mg/5ml oral solution	Chlortalidone	Thiazides And Related Diuretics	Antihypertensives	CPRD	Prodcode
43806		CHLOROTHIAZIDE 50 MG SUS	Chlortalidone	Thiazides And Related Diuretics	Antihypertensives	CPRD	Prodcode
44639		Chlorothiazide 5mg/5ml oral suspension	Chlortalidone	Thiazides And Related Diuretics	Antihypertensives	CPRD	Prodcode
45643		CHLOROTHIAZIDE SACHETS 60 MG	Chlortalidone	Thiazides And Related Diuretics	Antihypertensives	CPRD	Prodcode
45840		Chlortalidone 100mg tablets	Chlortalidone	Thiazides And Related Diuretics/Posterior Pituitary Hormones And Antagonists	Antihypertensives	CPRD	Prodcode
45851		Chlortalidone 50mg tablets	Chlortalidone	Thiazides And Related Diuretics	Antihypertensives	CPRD	Prodcode
47937		Kalspare Tablet (Dominion Pharma)	Chlortalidone/Triamterene	Thiazides And Related Diuretics/Potassium-sparing Diuretics With Other Diuretics	Antihypertensives	CPRD	Prodcode
47992		Kalspare tablets (DHP Healthcare Ltd)	Chlortalidone/Triamterene	Potassium-sparing Diuretics With Other Diuretics	Antihypertensives	CPRD	Prodcode
48000		Triamterene 50mg / Chlortalidone 50mg tablets	Chlortalidone/Triamterene	Potassium-sparing Diuretics With Other Diuretics	Antihypertensives	CPRD	Prodcode
48021		Cilazapril 250micrograms tablets	Cilazapril	Angiotensin-converting Enzyme Inhibitors	Antihypertensives	CPRD	Prodcode
48165		Vascace 0.25mg Tablet (Roche Products Ltd)	Cilazapril	Angiotensin-converting Enzyme Inhibitors	Antihypertensives	CPRD	Prodcode
48974		Cilazapril 1mg tablets	Cilazapril monohydrate	Angiotensin-converting Enzyme Inhibitors	Antihypertensives	CPRD	Prodcode
49060		Cilazapril 2.5mg tablets	Cilazapril monohydrate	Angiotensin-converting Enzyme Inhibitors	Antihypertensives	CPRD	Prodcode
49220		Cilazapril 500microgram tablets	Cilazapril monohydrate	Angiotensin-converting Enzyme Inhibitors	Antihypertensives	CPRD	Prodcode
49685		Cilazapril 5mg tablets	Cilazapril monohydrate	Angiotensin-converting Enzyme Inhibitors	Antihypertensives	CPRD	Prodcode
49799		Vascace 1mg tablets (Roche Products Ltd)	Cilazapril monohydrate	Angiotensin-converting Enzyme Inhibitors	Antihypertensives	CPRD	Prodcode
50555		Vascace 2.5mg tablets (Roche Products Ltd)	Cilazapril monohydrate	Angiotensin-converting Enzyme Inhibitors	Antihypertensives	CPRD	Prodcode
50926		Vascace 500microgram tablets (Roche Products Ltd)	Cilazapril monohydrate	Angiotensin-converting Enzyme Inhibitors	Antihypertensives	CPRD	Prodcode
50949		Vascace 5mg tablets (Roche Products Ltd)	Cilazapril monohydrate	Angiotensin-converting Enzyme Inhibitors	Antihypertensives	CPRD	Prodcode
51474		Clonidine 100micrograms/24hours transdermal patches	Clonidine	Centrally Acting Antihypertensive Drugs	Antihypertensives	CPRD	Prodcode
51561		Clonidine 200micrograms/24hours transdermal patches	Clonidine	Centrally Acting Antihypertensive Drugs	Antihypertensives	CPRD	Prodcode
52044		Clonidine 300micrograms/24hours transdermal patches	Clonidine	Centrally Acting Antihypertensive Drugs	Antihypertensives	CPRD	Prodcode
52280		Catapres 100microgram tablets (Boehringer Ingelheim Ltd)	Clonidine hydrochloride	Centrally Acting Antihypertensive Drugs	Antihypertensives	CPRD	Prodcode
52618		Catapres 150micrograms/1ml solution for injection ampoules (Boehringer Ingelheim Ltd)	Clonidine hydrochloride	Centrally Acting Antihypertensive Drugs	Antihypertensives	CPRD	Prodcode
52905		Catapres 300microgram tablets (Boehringer Ingelheim Ltd)	Clonidine hydrochloride	Centrally Acting Antihypertensive Drugs	Antihypertensives	CPRD	Prodcode
53178		Clonidine 100microgram tablets	Clonidine hydrochloride	Centrally Acting Antihypertensive Drugs/Prophylaxis Of Migraine/Oestrogens And Hrt	Antihypertensives	CPRD	Prodcode
53622		Clonidine 100micrograms/5ml oral solution	Clonidine hydrochloride	Centrally Acting Antihypertensive Drugs/Prophylaxis Of Migraine/Oestrogens And Hrt	Antihypertensives	CPRD	Prodcode
53711		Clonidine 150micrograms/1ml solution for injection ampoules	Clonidine hydrochloride	Centrally Acting Antihypertensive Drugs	Antihypertensives	CPRD	Prodcode
53791		Clonidine 25microgram tablets	Clonidine hydrochloride	Centrally Acting Antihypertensive Drugs/Prophylaxis Of Migraine/Oestrogens And Hrt	Antihypertensives	CPRD	Prodcode
53804		Clonidine 25microgram tablets (A A H Pharmaceuticals Ltd)	Clonidine hydrochloride	Centrally Acting Antihypertensive Drugs/Prophylaxis Of Migraine/Oestrogens And Hrt	Antihypertensives	CPRD	Prodcode
53816		Clonidine 25microgram tablets (Sandoz Ltd)	Clonidine hydrochloride	Centrally Acting Antihypertensive Drugs/Prophylaxis Of Migraine/Oestrogens And Hrt	Antihypertensives	CPRD	Prodcode
54284		Clonidine 25microgram tablets (Waymade Healthcare Plc)	Clonidine hydrochloride	Centrally Acting Antihypertensive Drugs/Prophylaxis Of Migraine/Oestrogens And Hrt	Antihypertensives	CPRD	Prodcode
54430		Clonidine 25micrograms/5ml oral solution	Clonidine hydrochloride	Centrally Acting Antihypertensive Drugs/Prophylaxis Of Migraine/Oestrogens And Hrt	Antihypertensives	CPRD	Prodcode
54526		Clonidine 300microgram tablets	Clonidine hydrochloride	Centrally Acting Antihypertensive Drugs	Antihypertensives	CPRD	Prodcode
54565		Clonidine 50micrograms/5ml oral solution	Clonidine hydrochloride	Centrally Acting Antihypertensive Drugs/Prophylaxis Of Migraine/Oestrogens And Hrt	Antihypertensives	CPRD	Prodcode
54734		Clonidine 50micrograms/5ml oral suspension	Clonidine hydrochloride	Centrally Acting Antihypertensive Drugs/Prophylaxis Of Migraine/Oestrogens And Hrt	Antihypertensives	CPRD	Prodcode
54997		Clonidine 5micrograms/5ml oral suspension	Clonidine hydrochloride	Centrally Acting Antihypertensive Drugs/Prophylaxis Of Migraine/Oestrogens And Hrt	Antihypertensives	CPRD	Prodcode
55230		Clonidine 75micrograms/5ml oral solution	Clonidine hydrochloride	Centrally Acting Antihypertensive Drugs/Prophylaxis Of Migraine/Oestrogens And Hrt	Antihypertensives	CPRD	Prodcode
55579		NAVIDREX	Cyclopenthiazide	Thiazides And Related Diuretics	Antihypertensives	CPRD	Prodcode
56007		Navidrex 500microgram tablets (AMCo)	Cyclopenthiazide	Thiazides And Related Diuretics	Antihypertensives	CPRD	Prodcode
56736		Cyclopenthiazide 500microgram tablets	Cyclopenthiazide	Thiazides And Related Diuretics	Antihypertensives	CPRD	Prodcode
56883		Declinax 10mg Tablet (Roche Products Ltd)	Debrisoquine sulfate	Adrenergic Neurone Blocking Drugs	Antihypertensives	CPRD	Prodcode
56995		Debrisoquine 20mg tablets	Debrisoquine Sulphate	Adrenergic Neurone Blocking Drugs	Antihypertensives	CPRD	Prodcode
56996		Declinax 20mg Tablet (Roche Products Ltd)	Debrisoquine Sulphate	Adrenergic Neurone Blocking Drugs	Antihypertensives	CPRD	Prodcode
57057		Diazoxide 300mg/20ml solution for injection ampoules	Diazoxide	Vasodilator Antihypertensive Drugs	Antihypertensives	CPRD	Prodcode
58331		ADIZEM CONTINUS 120 MG TAB	Diltiazem Hydrochloride	Calcium-channel Blockers	Antihypertensives	CPRD	Prodcode
59021		Adizem 60mg Modified-release tablet (Napp Pharmaceuticals Ltd)	Diltiazem hydrochloride	Calcium-channel Blockers	Antihypertensives	CPRD	Prodcode
59244		Adizem sr 120mg Modified-release capsule (Napp Pharmaceuticals Ltd)	Diltiazem Hydrochloride	Calcium-channel Blockers	Antihypertensives	CPRD	Prodcode
59253		Adizem sr 120mg Modified-release tablet (Napp Pharmaceuticals Ltd)	Diltiazem hydrochloride	Calcium-channel Blockers	Antihypertensives	CPRD	Prodcode
59728		Adizem sr 180mg Modified-release capsule (Napp Pharmaceuticals Ltd)	Diltiazem Hydrochloride	Calcium-channel Blockers	Antihypertensives	CPRD	Prodcode
59791		Adizem sr 90mg Modified-release capsule (Napp Pharmaceuticals Ltd)	Diltiazem hydrochloride	Calcium-channel Blockers	Antihypertensives	CPRD	Prodcode
60127		Adizem xl 120mg Capsule (Napp Pharmaceuticals Ltd)	Diltiazem Hydrochloride	Calcium-channel Blockers	Antihypertensives	CPRD	Prodcode
60278		Adizem xl 180mg Capsule (Napp Pharmaceuticals Ltd)	Diltiazem Hydrochloride	Calcium-channel Blockers	Antihypertensives	CPRD	Prodcode
60693		Adizem xl 240mg Capsule (Napp Pharmaceuticals Ltd)	Diltiazem hydrochloride	Calcium-channel Blockers	Antihypertensives	CPRD	Prodcode
60694		Adizem xl 300mg Capsule (Napp Pharmaceuticals Ltd)	Diltiazem hydrochloride	Calcium-channel Blockers	Antihypertensives	CPRD	Prodcode
60777		Adizem xl plus 150mg+12.5mg Modified-release capsule (Napp Pharmaceuticals Ltd)	Diltiazem Hydrochloride	Calcium-channel Blockers	Antihypertensives	CPRD	Prodcode
17159		Adizem-SR 120mg capsules (Napp Pharmaceuticals Ltd)	Diltiazem hydrochloride	Calcium-channel Blockers	Antihypertensives	CPRD	Prodcode
29515		Adizem-SR 120mg tablets (Napp Pharmaceuticals Ltd)	Diltiazem hydrochloride	Calcium-channel Blockers	Antihypertensives	CPRD	Prodcode
5288		Adizem-SR 180mg capsules (Napp Pharmaceuticals Ltd)	Diltiazem hydrochloride	Calcium-channel Blockers	Antihypertensives	CPRD	Prodcode
12976		Adizem-SR 90mg capsules (DE Pharmaceuticals)	Diltiazem hydrochloride	Calcium-channel Blockers	Antihypertensives	CPRD	Prodcode
32314		Adizem-SR 90mg capsules (Napp Pharmaceuticals Ltd)	Diltiazem hydrochloride	Calcium-channel Blockers	Antihypertensives	CPRD	Prodcode
32728		Adizem-XL 120mg capsules (Napp Pharmaceuticals Ltd)	Diltiazem hydrochloride	Calcium-channel Blockers	Antihypertensives	CPRD	Prodcode
381		ADIZEM-XL 180 MG CAP	Diltiazem Hydrochloride	Calcium-channel Blockers	Antihypertensives	CPRD	Prodcode
430		Adizem-XL 180mg capsules (DE Pharmaceuticals)	Diltiazem hydrochloride	Calcium-channel Blockers	Antihypertensives	CPRD	Prodcode
3309		Adizem-XL 180mg capsules (Napp Pharmaceuticals Ltd)	Diltiazem hydrochloride	Calcium-channel Blockers	Antihypertensives	CPRD	Prodcode
7539		Adizem-XL 200mg capsules (Napp Pharmaceuticals Ltd)	Diltiazem hydrochloride	Calcium-channel Blockers	Antihypertensives	CPRD	Prodcode
11951		Adizem-XL 240mg capsules (Napp Pharmaceuticals Ltd)	Diltiazem hydrochloride	Calcium-channel Blockers	Antihypertensives	CPRD	Prodcode
12605		Adizem-XL 240mg capsules (Waymade Healthcare Plc)	Diltiazem hydrochloride	Calcium-channel Blockers	Antihypertensives	CPRD	Prodcode
12964		Adizem-XL 300mg capsules (Napp Pharmaceuticals Ltd)	Diltiazem hydrochloride	Calcium-channel Blockers	Antihypertensives	CPRD	Prodcode
16611		Angiozem 60mg modified-release tablets (Ashbourne Pharmaceuticals Ltd)	Diltiazem hydrochloride	Calcium-channel Blockers	Antihypertensives	CPRD	Prodcode
24622		Angiozem CR 120mg tablets (Ashbourne Pharmaceuticals Ltd)	Diltiazem hydrochloride	Calcium-channel Blockers	Antihypertensives	CPRD	Prodcode
25211		Angiozem CR 90mg tablets (Ashbourne Pharmaceuticals Ltd)	Diltiazem hydrochloride	Calcium-channel Blockers	Antihypertensives	CPRD	Prodcode
31001		Angitil SR 120 capsules (Chiesi Ltd)	Diltiazem hydrochloride	Calcium-channel Blockers	Antihypertensives	CPRD	Prodcode
40191		Angitil SR 180 capsules (Chiesi Ltd)	Diltiazem hydrochloride	Calcium-channel Blockers	Antihypertensives	CPRD	Prodcode
2986		Angitil SR 90 capsules (Chiesi Ltd)	Diltiazem hydrochloride	Calcium-channel Blockers	Antihypertensives	CPRD	Prodcode
9044		Angitil XL 240 capsules (Chiesi Ltd)	Diltiazem hydrochloride	Calcium-channel Blockers	Antihypertensives	CPRD	Prodcode
12992		Angitil XL 300 capsules (Chiesi Ltd)	Diltiazem hydrochloride	Calcium-channel Blockers	Antihypertensives	CPRD	Prodcode
13598		Kenzem SR 120mg capsules (Kent Pharmaceuticals Ltd)	Diltiazem hydrochloride	Calcium-channel Blockers	Antihypertensives	CPRD	Prodcode
19724		Kenzem SR 60mg capsules (Kent Pharmaceuticals Ltd)	Diltiazem hydrochloride	Calcium-channel Blockers	Antihypertensives	CPRD	Prodcode
22450		Kenzem SR 90mg capsules (Kent Pharmaceuticals Ltd)	Diltiazem hydrochloride	Calcium-channel Blockers	Antihypertensives	CPRD	Prodcode
42218		Bi-Carzem SR 120mg capsules (Tillomed Laboratories Ltd)	Diltiazem hydrochloride	Calcium-channel Blockers	Antihypertensives	CPRD	Prodcode
46925		Bi-carzem sr 120mg Modified-release capsule (Tillomed Laboratories Ltd)	Diltiazem Hydrochloride	Calcium-channel Blockers	Antihypertensives	CPRD	Prodcode
52856		Bi-Carzem SR 60mg capsules (Tillomed Laboratories Ltd)	Diltiazem hydrochloride	Calcium-channel Blockers	Antihypertensives	CPRD	Prodcode
29828		Bi-carzem sr 60mg Modified-release capsule (Tillomed Laboratories Ltd)	Diltiazem hydrochloride	Calcium-channel Blockers	Antihypertensives	CPRD	Prodcode
28606		Bi-Carzem SR 90mg capsules (Tillomed Laboratories Ltd)	Diltiazem hydrochloride	Calcium-channel Blockers	Antihypertensives	CPRD	Prodcode
31498		Bi-carzem sr 90mg Modified-release capsule (Tillomed Laboratories Ltd)	Diltiazem hydrochloride	Calcium-channel Blockers	Antihypertensives	CPRD	Prodcode
7770		Bi-carzem xl 240mg Capsule (Tillomed Laboratories Ltd)	Diltiazem hydrochloride	Calcium-channel Blockers	Antihypertensives	CPRD	Prodcode
24498		Bi-Carzem XL 240mg capsules (Tillomed Laboratories Ltd)	Diltiazem hydrochloride	Calcium-channel Blockers	Antihypertensives	CPRD	Prodcode
44311		Bi-carzem xl 300mg Capsule (Tillomed Laboratories Ltd)	Diltiazem hydrochloride	Calcium-channel Blockers	Antihypertensives	CPRD	Prodcode
25959		Britiazim 60mg Modified-release tablet (Thames Laboratories Ltd)	Diltiazem hydrochloride	Calcium-channel Blockers	Antihypertensives	CPRD	Prodcode
4679		Calazem 60mg Modified-release tablet (Berk Pharmaceuticals Ltd)	Diltiazem hydrochloride	Calcium-channel Blockers	Antihypertensives	CPRD	Prodcode
6666		Calcicard 60mg Tablet (3M Health Care Ltd)	Diltiazem hydrochloride	Calcium-channel Blockers	Antihypertensives	CPRD	Prodcode
56503		Calcicard CR 120mg tablets (Teva UK Ltd)	Diltiazem hydrochloride	Calcium-channel Blockers	Antihypertensives	CPRD	Prodcode
57585		Calcicard CR 90mg tablets (Teva UK Ltd)	Diltiazem hydrochloride	Calcium-channel Blockers	Antihypertensives	CPRD	Prodcode
21932		Dilcardia xl 120mg Modified-release capsule (Generics (UK) Ltd)	Diltiazem Hydrochloride	Calcium-channel Blockers	Antihypertensives	CPRD	Prodcode
484		Dilcardia SR 120mg capsules (Generics (UK) Ltd)	Diltiazem hydrochloride	Calcium-channel Blockers	Antihypertensives	CPRD	Prodcode
11326		Dilcardia SR 60mg capsules (Generics (UK) Ltd)	Diltiazem hydrochloride	Calcium-channel Blockers	Antihypertensives	CPRD	Prodcode
23250		Dilcardia SR 90mg capsules (Generics (UK) Ltd)	Diltiazem hydrochloride	Calcium-channel Blockers	Antihypertensives	CPRD	Prodcode
24427		Dilcardia xl 180mg Modified-release capsule (Generics (UK) Ltd)	Diltiazem Hydrochloride	Calcium-channel Blockers	Antihypertensives	CPRD	Prodcode
33075		Dilcardia xl 240mg Modified-release capsule (Generics (UK) Ltd)	Diltiazem hydrochloride	Calcium-channel Blockers	Antihypertensives	CPRD	Prodcode
7989		Diltiazem 120mg modified-release capsules	Diltiazem hydrochloride	Calcium-channel Blockers	Antihypertensives	CPRD	Prodcode
13882		Diltiazem 120mg modified-release capsules (A A H Pharmaceuticals Ltd)	Diltiazem hydrochloride	Calcium-channel Blockers	Antihypertensives	CPRD	Prodcode
18030		Diltiazem 120mg modified-release capsules (Alliance Healthcare (Distribution) Ltd)	Diltiazem hydrochloride	Calcium-channel Blockers	Antihypertensives	CPRD	Prodcode
21380		Diltiazem 120mg modified-release capsules (Cubic Pharmaceuticals Ltd)	Diltiazem hydrochloride	Calcium-channel Blockers	Antihypertensives	CPRD	Prodcode
21382		Diltiazem 120mg modified-release tablets	Diltiazem hydrochloride	Calcium-channel Blockers	Antihypertensives	CPRD	Prodcode
28238		Diltiazem 120mg modified-release tablets (A A H Pharmaceuticals Ltd)	Diltiazem hydrochloride	Calcium-channel Blockers	Antihypertensives	CPRD	Prodcode
685		Diltiazem 120mg modified-release tablets (Alliance Healthcare (Distribution) Ltd)	Diltiazem hydrochloride	Calcium-channel Blockers	Antihypertensives	CPRD	Prodcode
4557		Diltiazem 120mg modified-release tablets (Cubic Pharmaceuticals Ltd)	Diltiazem hydrochloride	Calcium-channel Blockers	Antihypertensives	CPRD	Prodcode
