## Supplemental Tables for "Time-to-event comparative effectiveness of NOACs vs VKAs in newly diagnosed non-valvular atrial fibrillation patients" (part 2 of 2)

### Sheet: covariates_table4 (continued)
COVARIATES including diseases, procedures and medications									Charlson Index					Chadvasc Score					Hasbled Score
6226		Diltiazem 12hr 120mg modified-release capsules	Diltiazem Hydrochloride	Calcium-channel Blockers	Antihypertensives	CPRD	Prodcode
7769		Diltiazem 12hr 180mg modified-release capsules	Diltiazem Hydrochloride	Calcium-channel Blockers	Antihypertensives	CPRD	Prodcode
15352		Diltiazem 180mg modified-release capsules	Diltiazem hydrochloride	Calcium-channel Blockers	Antihypertensives	CPRD	Prodcode
20650		Diltiazem 200mg modified-release capsules	Diltiazem hydrochloride	Calcium-channel Blockers	Antihypertensives	CPRD	Prodcode
22305		Diltiazem 240mg modified-release capsules	Diltiazem Hydrochloride	Calcium-channel Blockers	Antihypertensives	CPRD	Prodcode
7520		Diltiazem 240mg modified-release capsules	Diltiazem hydrochloride	Calcium-channel Blockers	Antihypertensives	CPRD	Prodcode
15367		Diltiazem 24hr 120mg modified-release capsules	Diltiazem Hydrochloride	Calcium-channel Blockers	Antihypertensives	CPRD	Prodcode
19255		Diltiazem 24hr 180mg modified-release capsules	Diltiazem Hydrochloride	Calcium-channel Blockers	Antihypertensives	CPRD	Prodcode
24309		Diltiazem 24hr 300mg modified-release capsules	Diltiazem Hydrochloride	Calcium-channel Blockers	Antihypertensives	CPRD	Prodcode
26967		Diltiazem 300mg modified-release capsules	Diltiazem hydrochloride	Calcium-channel Blockers	Antihypertensives	CPRD	Prodcode
27435		Diltiazem 360mg modified-release capsules	Diltiazem hydrochloride	Calcium-channel Blockers	Antihypertensives	CPRD	Prodcode
32178		Diltiazem 60mg modified-release capsules	Diltiazem Hydrochloride	Calcium-channel Blockers	Antihypertensives	CPRD	Prodcode
34233		Diltiazem 60mg modified-release capsules	Diltiazem hydrochloride	Calcium-channel Blockers	Antihypertensives	CPRD	Prodcode
35967		Diltiazem 60mg modified-release capsules (A A H Pharmaceuticals Ltd)	Diltiazem hydrochloride	Calcium-channel Blockers	Antihypertensives	CPRD	Prodcode
50166		Diltiazem 60mg modified-release capsules (Alliance Healthcare (Distribution) Ltd)	Diltiazem hydrochloride	Calcium-channel Blockers	Antihypertensives	CPRD	Prodcode
54353		Diltiazem 60mg modified-release capsules (Sigma Pharmaceuticals Plc)	Diltiazem hydrochloride	Calcium-channel Blockers	Antihypertensives	CPRD	Prodcode
30022		Diltiazem 60mg modified-release tablets	Diltiazem hydrochloride	Calcium-channel Blockers	Antihypertensives	CPRD	Prodcode
306		Diltiazem 60mg modified-release tablets (A A H Pharmaceuticals Ltd)	Diltiazem hydrochloride	Calcium-channel Blockers	Antihypertensives	CPRD	Prodcode
7518		Diltiazem 60mg modified-release tablets (Actavis UK Ltd)	Diltiazem hydrochloride	Calcium-channel Blockers	Antihypertensives	CPRD	Prodcode
9129		Diltiazem 60mg modified-release tablets (IVAX Pharmaceuticals UK Ltd)	Diltiazem hydrochloride	Calcium-channel Blockers	Antihypertensives	CPRD	Prodcode
9432		Diltiazem 60mg modified-release tablets (Sterwin Medicines)	Diltiazem hydrochloride	Calcium-channel Blockers	Antihypertensives	CPRD	Prodcode
15779		Diltiazem 60mg modified-release tablets (Teva UK Ltd)	Diltiazem hydrochloride	Calcium-channel Blockers	Antihypertensives	CPRD	Prodcode
17926		Diltiazem 60mg tablets	Diltiazem Hydrochloride	Calcium-channel Blockers	Antihypertensives	CPRD	Prodcode
20127		Diltiazem 60mg/5ml oral solution	Diltiazem hydrochloride	Calcium-channel Blockers	Antihypertensives	CPRD	Prodcode
28784		Diltiazem 60mg/5ml oral suspension	Diltiazem hydrochloride	Calcium-channel Blockers	Antihypertensives	CPRD	Prodcode
3726		Diltiazem 90mg modified-release capsules	Diltiazem hydrochloride	Calcium-channel Blockers	Antihypertensives	CPRD	Prodcode
17180		Diltiazem 90mg modified-release capsules (A A H Pharmaceuticals Ltd)	Diltiazem hydrochloride	Calcium-channel Blockers	Antihypertensives	CPRD	Prodcode
34171		Diltiazem 90mg modified-release capsules (Alliance Healthcare (Distribution) Ltd)	Diltiazem hydrochloride	Calcium-channel Blockers	Antihypertensives	CPRD	Prodcode
8807		Diltiazem 90mg modified-release capsules (Cubic Pharmaceuticals Ltd)	Diltiazem hydrochloride	Calcium-channel Blockers	Antihypertensives	CPRD	Prodcode
25433		Diltiazem 90mg modified-release tablets	Diltiazem hydrochloride	Calcium-channel Blockers	Antihypertensives	CPRD	Prodcode
33317		Diltiazem 90mg modified-release tablets (A A H Pharmaceuticals Ltd)	Diltiazem hydrochloride	Calcium-channel Blockers	Antihypertensives	CPRD	Prodcode
58112		Diltiazem 90mg modified-release tablets (Alliance Healthcare (Distribution) Ltd)	Diltiazem hydrochloride	Calcium-channel Blockers	Antihypertensives	CPRD	Prodcode
689		Diltiazem 90mg modified-release tablets (Cubic Pharmaceuticals Ltd)	Diltiazem hydrochloride	Calcium-channel Blockers	Antihypertensives	CPRD	Prodcode
714		Diltiazem and hydrochlorothiazide 150mg+12.5mg modified-release capsules	Diltiazem Hydrochloride	Calcium-channel Blockers	Antihypertensives	CPRD	Prodcode
771		Diltiazem HCl 120mg Modified-release capsule (Hillcross Pharmaceuticals Ltd)	Diltiazem Hydrochloride	Calcium-channel Blockers	Antihypertensives	CPRD	Prodcode
1814		Diltiazem HCl 120mg Modified-release tablet (Actavis UK Ltd)	Diltiazem hydrochloride	Calcium-channel Blockers	Antihypertensives	CPRD	Prodcode
2106		Diltiazem HCl 120mg Modified-release tablet (IVAX Pharmaceuticals UK Ltd)	Diltiazem hydrochloride	Calcium-channel Blockers	Antihypertensives	CPRD	Prodcode
3832		Diltiazem HCl 180mg Capsule (PLIVA Pharma Ltd)	Diltiazem Hydrochloride	Calcium-channel Blockers	Antihypertensives	CPRD	Prodcode
30770		Diltiazem HCl 180mg Modified-release capsule (Hillcross Pharmaceuticals Ltd)	Diltiazem Hydrochloride	Calcium-channel Blockers	Antihypertensives	CPRD	Prodcode
9016		Diltiazem HCl 240mg Capsule (PLIVA Pharma Ltd)	Diltiazem hydrochloride	Calcium-channel Blockers	Antihypertensives	CPRD	Prodcode
5882		Diltiazem HCl 300mg Capsule (PLIVA Pharma Ltd)	Diltiazem hydrochloride	Calcium-channel Blockers	Antihypertensives	CPRD	Prodcode
19998		Diltiazem HCl 60mg Modified-release tablet (Kent Pharmaceuticals Ltd)	Diltiazem hydrochloride	Calcium-channel Blockers	Antihypertensives	CPRD	Prodcode
34188		Diltiazem HCl 60mg Modified-release tablet (Lagap)	Diltiazem hydrochloride	Calcium-channel Blockers	Antihypertensives	CPRD	Prodcode
10031		Diltiazem HCl 60mg Tablet (C P Pharmaceuticals Ltd)	Diltiazem hydrochloride	Calcium-channel Blockers	Antihypertensives	CPRD	Prodcode
21989		Diltiazem HCl 60mg Tablet (Generics (UK) Ltd)	Diltiazem hydrochloride	Calcium-channel Blockers	Antihypertensives	CPRD	Prodcode
25232		Diltiazem HCl 90mg Modified-release capsule (Hillcross Pharmaceuticals Ltd)	Diltiazem hydrochloride	Calcium-channel Blockers	Antihypertensives	CPRD	Prodcode
25284		Diltiazem HCl 90mg Modified-release tablet (Actavis UK Ltd)	Diltiazem hydrochloride	Calcium-channel Blockers	Antihypertensives	CPRD	Prodcode
30975		Diltiazem HCl 90mg Modified-release tablet (IVAX Pharmaceuticals UK Ltd)	Diltiazem hydrochloride	Calcium-channel Blockers	Antihypertensives	CPRD	Prodcode
30976		DILTIAZEM HCL S/R 180 CAP	Diltiazem hydrochloride	Calcium-channel Blockers	Antihypertensives	CPRD	Prodcode
31192		DILTIAZEM HCl SR 300 MG CAP	Diltiazem hydrochloride	Calcium-channel Blockers	Antihypertensives	CPRD	Prodcode
34709		DILTIAZEM HCl XL 300 MG CAP	Diltiazem hydrochloride	Calcium-channel Blockers	Antihypertensives	CPRD	Prodcode
35108		DILTIAZEM HYDROCHLORIDE	Diltiazem hydrochloride	Calcium-channel Blockers	Antihypertensives	CPRD	Prodcode
43530		Diltiazem sr 120mg Capsule (Hillcross Pharmaceuticals Ltd)	Diltiazem Hydrochloride	Calcium-channel Blockers	Antihypertensives	CPRD	Prodcode
46976		Diltiazem sr 60mg Capsule (Hillcross Pharmaceuticals Ltd)	Diltiazem hydrochloride	Calcium-channel Blockers	Antihypertensives	CPRD	Prodcode
51358		Diltiazem sr 90mg Capsule (Hillcross Pharmaceuticals Ltd)	Diltiazem hydrochloride	Calcium-channel Blockers	Antihypertensives	CPRD	Prodcode
9273		Diltiazem xl 240mg Capsule (Hillcross Pharmaceuticals Ltd)	Diltiazem hydrochloride	Calcium-channel Blockers	Antihypertensives	CPRD	Prodcode
35778		Dilzem SR 120 capsules (Teva UK Ltd)	Diltiazem hydrochloride	Calcium-channel Blockers	Antihypertensives	CPRD	Prodcode
22793		Dilzem sr 120mg Capsule (Elan Pharma)	Diltiazem Hydrochloride	Calcium-channel Blockers	Antihypertensives	CPRD	Prodcode
16645		Dilzem SR 60 capsules (Teva UK Ltd)	Diltiazem hydrochloride	Calcium-channel Blockers	Antihypertensives	CPRD	Prodcode
59470		Dilzem sr 60mg Capsule (Elan Pharma)	Diltiazem hydrochloride	Calcium-channel Blockers	Antihypertensives	CPRD	Prodcode
60321		Dilzem SR 90 capsules (Teva UK Ltd)	Diltiazem hydrochloride	Calcium-channel Blockers	Antihypertensives	CPRD	Prodcode
60605		Dilzem sr 90mg Capsule (Elan Pharma)	Diltiazem hydrochloride	Calcium-channel Blockers	Antihypertensives	CPRD	Prodcode
29998		Dilzem XL 120 capsules (Teva UK Ltd)	Diltiazem hydrochloride	Calcium-channel Blockers	Antihypertensives	CPRD	Prodcode
27719		Dilzem XL 180 capsules (Lexon (UK) Ltd)	Diltiazem hydrochloride	Calcium-channel Blockers	Antihypertensives	CPRD	Prodcode
10429		Dilzem XL 180 capsules (Sigma Pharmaceuticals Plc)	Diltiazem hydrochloride	Calcium-channel Blockers	Antihypertensives	CPRD	Prodcode
24461		Dilzem XL 180 capsules (Teva UK Ltd)	Diltiazem hydrochloride	Calcium-channel Blockers	Antihypertensives	CPRD	Prodcode
17876		Dilzem XL 240 capsules (Lexon (UK) Ltd)	Diltiazem hydrochloride	Calcium-channel Blockers	Antihypertensives	CPRD	Prodcode
47536		Dilzem XL 240 capsules (Teva UK Ltd)	Diltiazem hydrochloride	Calcium-channel Blockers	Antihypertensives	CPRD	Prodcode
14502		Dilzem xl mr 120mg Modified-release capsule (Elan Pharma)	Diltiazem Hydrochloride	Calcium-channel Blockers	Antihypertensives	CPRD	Prodcode
45289		Dilzem xl mr 180mg Modified-release capsule (Elan Pharma)	Diltiazem Hydrochloride	Calcium-channel Blockers	Antihypertensives	CPRD	Prodcode
16597		Dilzem xl mr 240mg Modified-release capsule (Elan Pharma)	Diltiazem hydrochloride	Calcium-channel Blockers	Antihypertensives	CPRD	Prodcode
17130		Disogram SR 120mg capsules (Ranbaxy (UK) Ltd)	Diltiazem hydrochloride	Calcium-channel Blockers	Antihypertensives	CPRD	Prodcode
13499		Disogram SR 180mg capsules (Ranbaxy (UK) Ltd)	Diltiazem hydrochloride	Calcium-channel Blockers	Antihypertensives	CPRD	Prodcode
24378		Disogram SR 240mg capsules (Ranbaxy (UK) Ltd)	Diltiazem hydrochloride	Calcium-channel Blockers	Antihypertensives	CPRD	Prodcode
20813		Disogram SR 300mg capsules (Ranbaxy (UK) Ltd)	Diltiazem hydrochloride	Calcium-channel Blockers	Antihypertensives	CPRD	Prodcode
34890		Disogram SR 60mg capsules (Ranbaxy (UK) Ltd)	Diltiazem hydrochloride	Calcium-channel Blockers	Antihypertensives	CPRD	Prodcode
10286		Disogram SR 90mg capsules (Ranbaxy (UK) Ltd)	Diltiazem hydrochloride	Calcium-channel Blockers	Antihypertensives	CPRD	Prodcode
4277		Optil 60mg modified-release tablets (Opus Pharmaceuticals Ltd)	Diltiazem hydrochloride	Calcium-channel Blockers	Antihypertensives	CPRD	Prodcode
8641		Optil sr 120mg Modified-release capsule (Opus Pharmaceuticals Ltd)	Diltiazem Hydrochloride	Calcium-channel Blockers	Antihypertensives	CPRD	Prodcode
489		Optil sr 180mg Modified-release capsule (Opus Pharmaceuticals Ltd)	Diltiazem Hydrochloride	Calcium-channel Blockers	Antihypertensives	CPRD	Prodcode
836		Optil sr 90mg Modified-release capsule (Opus Pharmaceuticals Ltd)	Diltiazem hydrochloride	Calcium-channel Blockers	Antihypertensives	CPRD	Prodcode
38349		Optil xl 240mg Modified-release capsule (Opus Pharmaceuticals Ltd)	Diltiazem hydrochloride	Calcium-channel Blockers	Antihypertensives	CPRD	Prodcode
38998		Optil xl 300mg Modified-release capsule (Opus Pharmaceuticals Ltd)	Diltiazem hydrochloride	Calcium-channel Blockers	Antihypertensives	CPRD	Prodcode
40913		Horizem SR 60mg capsules (Horizon lifecare)	Diltiazem hydrochloride	Calcium-channel Blockers	Antihypertensives	CPRD	Prodcode
42750		Retalzem 60 modified-release tablets (Kent Pharmaceuticals Ltd)	Diltiazem hydrochloride	Calcium-channel Blockers	Antihypertensives	CPRD	Prodcode
45905		Slozem 120mg capsules (Merck Serono Ltd)	Diltiazem hydrochloride	Calcium-channel Blockers	Antihypertensives	CPRD	Prodcode
46891		Slozem 180mg capsules (Merck Serono Ltd)	Diltiazem hydrochloride	Calcium-channel Blockers	Antihypertensives	CPRD	Prodcode
52761		Slozem 240mg capsules (Merck Serono Ltd)	Diltiazem hydrochloride	Calcium-channel Blockers	Antihypertensives	CPRD	Prodcode
53751		Slozem 300mg capsules (Merck Serono Ltd)	Diltiazem hydrochloride	Calcium-channel Blockers	Antihypertensives	CPRD	Prodcode
54700		Tildiem 60mg modified-release tablets (DE Pharmaceuticals)	Diltiazem hydrochloride	Calcium-channel Blockers	Antihypertensives	CPRD	Prodcode
55161		Tildiem 60mg modified-release tablets (Sanofi)	Diltiazem hydrochloride	Calcium-channel Blockers	Antihypertensives	CPRD	Prodcode
56807		Tildiem 60mg modified-release tablets (Waymade Healthcare Plc)	Diltiazem hydrochloride	Calcium-channel Blockers	Antihypertensives	CPRD	Prodcode
57036		Tildiem LA 200 capsules (Mawdsley-Brooks & Company Ltd)	Diltiazem hydrochloride	Calcium-channel Blockers	Antihypertensives	CPRD	Prodcode
58347		Tildiem LA 200 capsules (Sanofi)	Diltiazem hydrochloride	Calcium-channel Blockers	Antihypertensives	CPRD	Prodcode
58448		Tildiem la 200mg Modified-release capsule (Sanofi)	Diltiazem hydrochloride	Calcium-channel Blockers	Antihypertensives	CPRD	Prodcode
59904		Tildiem LA 300 capsules (Mawdsley-Brooks & Company Ltd)	Diltiazem hydrochloride	Calcium-channel Blockers	Antihypertensives	CPRD	Prodcode
17816		Tildiem LA 300 capsules (Sanofi)	Diltiazem hydrochloride	Calcium-channel Blockers	Antihypertensives	CPRD	Prodcode
39932		Tildiem la 300mg Modified-release capsule (Sanofi)	Diltiazem hydrochloride	Calcium-channel Blockers	Antihypertensives	CPRD	Prodcode
40114		Tildiem Retard 120mg tablets (Mawdsley-Brooks & Company Ltd)	Diltiazem hydrochloride	Calcium-channel Blockers	Antihypertensives	CPRD	Prodcode
40591		Tildiem Retard 120mg tablets (Sanofi)	Diltiazem hydrochloride	Calcium-channel Blockers	Antihypertensives	CPRD	Prodcode
41229		Tildiem Retard 90mg tablets (Sanofi)	Diltiazem hydrochloride	Calcium-channel Blockers	Antihypertensives	CPRD	Prodcode
45576		Uard 120XL capsules (Ennogen Healthcare Ltd)	Diltiazem hydrochloride	Calcium-channel Blockers	Antihypertensives	CPRD	Prodcode
47895		Viazem XL 120mg capsules (Thornton & Ross Ltd)	Diltiazem hydrochloride	Calcium-channel Blockers	Antihypertensives	CPRD	Prodcode
572		Viazem XL 180mg capsules (Thornton & Ross Ltd)	Diltiazem hydrochloride	Calcium-channel Blockers	Antihypertensives	CPRD	Prodcode
17449		Viazem XL 240mg capsules (Thornton & Ross Ltd)	Diltiazem hydrochloride	Calcium-channel Blockers	Antihypertensives	CPRD	Prodcode
2904		Viazem XL 300mg capsules (Thornton & Ross Ltd)	Diltiazem hydrochloride	Calcium-channel Blockers	Antihypertensives	CPRD	Prodcode
53384		Viazem XL 360mg capsules (Thornton & Ross Ltd)	Diltiazem hydrochloride	Calcium-channel Blockers	Antihypertensives	CPRD	Prodcode
676		Zemret 180 XL capsules (Tillomed Laboratories Ltd)	Diltiazem hydrochloride	Calcium-channel Blockers	Antihypertensives	CPRD	Prodcode
31589		Zemret 240 XL capsules (Tillomed Laboratories Ltd)	Diltiazem hydrochloride	Calcium-channel Blockers	Antihypertensives	CPRD	Prodcode
38948		Zemret 300 XL capsules (Tillomed Laboratories Ltd)	Diltiazem hydrochloride	Calcium-channel Blockers	Antihypertensives	CPRD	Prodcode
7667		Zemret xl 180mg Capsule (Neo Laboratories Ltd)	Diltiazem Hydrochloride	Calcium-channel Blockers	Antihypertensives	CPRD	Prodcode
7774		Zemret xl 240mg Capsule (Neo Laboratories Ltd)	Diltiazem hydrochloride	Calcium-channel Blockers	Antihypertensives	CPRD	Prodcode
42905		Zemret xl 300mg Capsule (Neo Laboratories Ltd)	Diltiazem hydrochloride	Calcium-channel Blockers	Antihypertensives	CPRD	Prodcode
24122		Zemtard 120 XL capsules (Galen Ltd)	Diltiazem hydrochloride	Calcium-channel Blockers	Antihypertensives	CPRD	Prodcode
50785		Zemtard 180 XL capsules (Galen Ltd)	Diltiazem hydrochloride	Calcium-channel Blockers	Antihypertensives	CPRD	Prodcode
27677		Zemtard 240 XL capsules (Galen Ltd)	Diltiazem hydrochloride	Calcium-channel Blockers	Antihypertensives	CPRD	Prodcode
24128		Zemtard 300 XL capsules (Galen Ltd)	Diltiazem hydrochloride	Calcium-channel Blockers	Antihypertensives	CPRD	Prodcode
4713		Zildil SR 120mg capsules (Chanelle Medical UK Ltd)	Diltiazem hydrochloride	Calcium-channel Blockers	Antihypertensives	CPRD	Prodcode
34271		Zildil SR 60mg capsules (Chanelle Medical UK Ltd)	Diltiazem hydrochloride	Calcium-channel Blockers	Antihypertensives	CPRD	Prodcode
59289		Larbex XL 4mg tablets (Teva UK Ltd)	Doxazosin mesilate	Alpha-adrenoceptor Blocking Drugs/Alpha-blockers (in Urinary Retention)	Antihypertensives	CPRD	Prodcode
1139		Cardozin xl 4mg Tablet (Hillcross Pharmaceuticals Ltd)	Doxazosin mesilate	Alpha-adrenoceptor Blocking Drugs/Alpha-blockers (in Urinary Retention)	Antihypertensives	CPRD	Prodcode
1446		Cardozin xl 4mg Tablet (Teva UK Ltd)	Doxazosin mesilate	Alpha-adrenoceptor Blocking Drugs/Alpha-blockers (in Urinary Retention)	Antihypertensives	CPRD	Prodcode
54075		Cardozin XL 4mg tablets (Almus Pharmaceuticals Ltd)	Doxazosin mesilate	Alpha-adrenoceptor Blocking Drugs/Alpha-blockers (in Urinary Retention)	Antihypertensives	CPRD	Prodcode
417		Cardozin XL 4mg tablets (Arrow Generics Ltd)	Doxazosin mesilate	Alpha-adrenoceptor Blocking Drugs/Alpha-blockers (in Urinary Retention)	Antihypertensives	CPRD	Prodcode
32536		Cardura 1mg tablets (Pfizer Ltd)	Doxazosin mesilate	Alpha-adrenoceptor Blocking Drugs/Alpha-blockers (in Urinary Retention)	Antihypertensives	CPRD	Prodcode
1075		Cardura 2mg tablets (Pfizer Ltd)	Doxazosin mesilate	Alpha-adrenoceptor Blocking Drugs/Alpha-blockers (in Urinary Retention)	Antihypertensives	CPRD	Prodcode
37763		Cardura 4mg Tablet (Pfizer Ltd)	Doxazosin mesilate	Alpha-adrenoceptor Blocking Drugs/Alpha-blockers (in Urinary Retention)	Antihypertensives	CPRD	Prodcode
34218		Cardura XL 4mg tablets (Pfizer Ltd)	Doxazosin mesilate	Alpha-adrenoceptor Blocking Drugs/Alpha-blockers (in Urinary Retention)	Antihypertensives	CPRD	Prodcode
589		Cardura XL 8mg tablets (Pfizer Ltd)	Doxazosin mesilate	Alpha-adrenoceptor Blocking Drugs/Alpha-blockers (in Urinary Retention)	Antihypertensives	CPRD	Prodcode
4631		Cascor 2mg tablets (Ranbaxy (UK) Ltd)	Doxazosin mesilate	Alpha-adrenoceptor Blocking Drugs/Drugs For Genito-urinary Disorders	Antihypertensives	CPRD	Prodcode
4625		Cascor 4mg tablets (Ranbaxy (UK) Ltd)	Doxazosin mesilate	Alpha-adrenoceptor Blocking Drugs/Drugs For Genito-urinary Disorders	Antihypertensives	CPRD	Prodcode
59595		Colixil XL 4mg tablets (Sandoz Ltd)	Doxazosin mesilate	Alpha-adrenoceptor Blocking Drugs/Alpha-blockers (in Urinary Retention)	Antihypertensives	CPRD	Prodcode
21387		Doxadura 1mg tablets (Discovery Pharmaceuticals Ltd)	Doxazosin mesilate	Alpha-adrenoceptor Blocking Drugs/Alpha-blockers (in Urinary Retention)	Antihypertensives	CPRD	Prodcode
447		Doxadura 2mg tablets (Discovery Pharmaceuticals Ltd)	Doxazosin mesilate	Alpha-adrenoceptor Blocking Drugs/Alpha-blockers (in Urinary Retention)	Antihypertensives	CPRD	Prodcode
60368		Doxadura 4mg tablets (Discovery Pharmaceuticals Ltd)	Doxazosin mesilate	Alpha-adrenoceptor Blocking Drugs/Alpha-blockers (in Urinary Retention)	Antihypertensives	CPRD	Prodcode
32108		Doxadura XL 4mg tablets (Discovery Pharmaceuticals Ltd)	Doxazosin mesilate	Alpha-adrenoceptor Blocking Drugs/Alpha-blockers (in Urinary Retention)	Antihypertensives	CPRD	Prodcode
38881		Doxazosin 1mg tablets	Doxazosin mesilate	Alpha-adrenoceptor Blocking Drugs/Alpha-blockers (in Urinary Retention)	Antihypertensives	CPRD	Prodcode
917		Doxazosin 1mg tablets (A A H Pharmaceuticals Ltd)	Doxazosin mesilate	Alpha-adrenoceptor Blocking Drugs/Alpha-blockers (in Urinary Retention)	Antihypertensives	CPRD	Prodcode
28256		Doxazosin 1mg tablets (Actavis UK Ltd)	Doxazosin mesilate	Alpha-adrenoceptor Blocking Drugs/Alpha-blockers (in Urinary Retention)	Antihypertensives	CPRD	Prodcode
58048		Doxazosin 1mg tablets (Alliance Healthcare (Distribution) Ltd)	Doxazosin mesilate	Alpha-adrenoceptor Blocking Drugs/Alpha-blockers (in Urinary Retention)	Antihypertensives	CPRD	Prodcode
27901		Doxazosin 1mg tablets (Bristol Laboratories Ltd)	Doxazosin mesilate	Alpha-adrenoceptor Blocking Drugs/Alpha-blockers (in Urinary Retention)	Antihypertensives	CPRD	Prodcode
52389		Doxazosin 1mg tablets (Dexcel-Pharma Ltd)	Doxazosin mesilate	Alpha-adrenoceptor Blocking Drugs/Alpha-blockers (in Urinary Retention)	Antihypertensives	CPRD	Prodcode
1766		Doxazosin 1mg tablets (Generics (UK) Ltd)	Doxazosin mesilate	Alpha-adrenoceptor Blocking Drugs/Alpha-blockers (in Urinary Retention)	Antihypertensives	CPRD	Prodcode
32916		Doxazosin 1mg tablets (IVAX Pharmaceuticals UK Ltd)	Doxazosin mesilate	Alpha-adrenoceptor Blocking Drugs/Drugs For Genito-urinary Disorders	Antihypertensives	CPRD	Prodcode
34091		Doxazosin 1mg tablets (Kent Pharmaceuticals Ltd)	Doxazosin mesilate	Alpha-adrenoceptor Blocking Drugs/Alpha-blockers (in Urinary Retention)	Antihypertensives	CPRD	Prodcode
60666		Doxazosin 1mg tablets (Sandoz Ltd)	Doxazosin mesilate	Alpha-adrenoceptor Blocking Drugs/Drugs For Genito-urinary Disorders	Antihypertensives	CPRD	Prodcode
40		Doxazosin 1mg tablets (Teva UK Ltd)	Doxazosin mesilate	Alpha-adrenoceptor Blocking Drugs/Alpha-blockers (in Urinary Retention)	Antihypertensives	CPRD	Prodcode
53164		Doxazosin 1mg/5ml oral suspension	Doxazosin mesilate	Alpha-adrenoceptor Blocking Drugs/Alpha-blockers (in Urinary Retention)	Antihypertensives	CPRD	Prodcode
60786		Doxazosin 2mg tablets	Doxazosin mesilate	Alpha-adrenoceptor Blocking Drugs/Alpha-blockers (in Urinary Retention)	Antihypertensives	CPRD	Prodcode
54463		Doxazosin 2mg tablets (A A H Pharmaceuticals Ltd)	Doxazosin mesilate	Alpha-adrenoceptor Blocking Drugs/Alpha-blockers (in Urinary Retention)	Antihypertensives	CPRD	Prodcode
26165		Doxazosin 2mg tablets (Actavis UK Ltd)	Doxazosin mesilate	Alpha-adrenoceptor Blocking Drugs/Alpha-blockers (in Urinary Retention)	Antihypertensives	CPRD	Prodcode
3958		Doxazosin 2mg tablets (Alliance Healthcare (Distribution) Ltd)	Doxazosin mesilate	Alpha-adrenoceptor Blocking Drugs/Alpha-blockers (in Urinary Retention)	Antihypertensives	CPRD	Prodcode
649		Doxazosin 2mg tablets (Bristol Laboratories Ltd)	Doxazosin mesilate	Alpha-adrenoceptor Blocking Drugs/Alpha-blockers (in Urinary Retention)	Antihypertensives	CPRD	Prodcode
32601		Doxazosin 2mg tablets (Dexcel-Pharma Ltd)	Doxazosin mesilate	Alpha-adrenoceptor Blocking Drugs/Alpha-blockers (in Urinary Retention)	Antihypertensives	CPRD	Prodcode
14678		Doxazosin 2mg tablets (Generics (UK) Ltd)	Doxazosin mesilate	Alpha-adrenoceptor Blocking Drugs/Alpha-blockers (in Urinary Retention)	Antihypertensives	CPRD	Prodcode
29037		Doxazosin 2mg tablets (IVAX Pharmaceuticals UK Ltd)	Doxazosin mesilate	Alpha-adrenoceptor Blocking Drugs/Drugs For Genito-urinary Disorders	Antihypertensives	CPRD	Prodcode
17532		Doxazosin 2mg tablets (Medreich Plc)	Doxazosin mesilate	Alpha-adrenoceptor Blocking Drugs/Alpha-blockers (in Urinary Retention)	Antihypertensives	CPRD	Prodcode
9465		Doxazosin 2mg tablets (Sigma Pharmaceuticals Plc)	Doxazosin mesilate	Alpha-adrenoceptor Blocking Drugs/Alpha-blockers (in Urinary Retention)	Antihypertensives	CPRD	Prodcode
612		Doxazosin 2mg tablets (Teva UK Ltd)	Doxazosin mesilate	Alpha-adrenoceptor Blocking Drugs/Alpha-blockers (in Urinary Retention)	Antihypertensives	CPRD	Prodcode
16286		Doxazosin 2mg/5ml oral suspension	Doxazosin mesilate	Alpha-adrenoceptor Blocking Drugs/Alpha-blockers (in Urinary Retention)	Antihypertensives	CPRD	Prodcode
17126		Doxazosin 4mg modified-release tablets	Doxazosin mesilate	Alpha-adrenoceptor Blocking Drugs/Alpha-blockers (in Urinary Retention)	Antihypertensives	CPRD	Prodcode
14084		Doxazosin 4mg tablets	Doxazosin mesilate	Alpha-adrenoceptor Blocking Drugs/Alpha-blockers (in Urinary Retention)	Antihypertensives	CPRD	Prodcode
18798		Doxazosin 4mg tablets (A A H Pharmaceuticals Ltd)	Doxazosin mesilate	Alpha-adrenoceptor Blocking Drugs/Drugs For Genito-urinary Disorders/Alpha-blockers (in Urinary Retention)	Antihypertensives	CPRD	Prodcode
9886		Doxazosin 4mg tablets (Actavis UK Ltd)	Doxazosin mesilate	Alpha-adrenoceptor Blocking Drugs/Alpha-blockers (in Urinary Retention)	Antihypertensives	CPRD	Prodcode
17491		Doxazosin 4mg tablets (Alliance Healthcare (Distribution) Ltd)	Doxazosin mesilate	Alpha-adrenoceptor Blocking Drugs/Alpha-blockers (in Urinary Retention)	Antihypertensives	CPRD	Prodcode
25283		Doxazosin 4mg tablets (Bristol Laboratories Ltd)	Doxazosin mesilate	Alpha-adrenoceptor Blocking Drugs/Alpha-blockers (in Urinary Retention)	Antihypertensives	CPRD	Prodcode
4506		Doxazosin 4mg tablets (DE Pharmaceuticals)	Doxazosin mesilate	Alpha-adrenoceptor Blocking Drugs/Alpha-blockers (in Urinary Retention)	Antihypertensives	CPRD	Prodcode
56898		Doxazosin 4mg tablets (Dexcel-Pharma Ltd)	Doxazosin mesilate	Alpha-adrenoceptor Blocking Drugs/Alpha-blockers (in Urinary Retention)	Antihypertensives	CPRD	Prodcode
40756		Doxazosin 4mg tablets (Generics (UK) Ltd)	Doxazosin mesilate	Alpha-adrenoceptor Blocking Drugs/Alpha-blockers (in Urinary Retention)	Antihypertensives	CPRD	Prodcode
47501		Doxazosin 4mg tablets (IVAX Pharmaceuticals UK Ltd)	Doxazosin mesilate	Alpha-adrenoceptor Blocking Drugs/Drugs For Genito-urinary Disorders	Antihypertensives	CPRD	Prodcode
48218		Doxazosin 4mg tablets (Medreich Plc)	Doxazosin mesilate	Alpha-adrenoceptor Blocking Drugs/Drugs For Genito-urinary Disorders	Antihypertensives	CPRD	Prodcode
20395		Doxazosin 4mg tablets (Phoenix Healthcare Distribution Ltd)	Doxazosin mesilate	Alpha-adrenoceptor Blocking Drugs/Drugs For Genito-urinary Disorders	Antihypertensives	CPRD	Prodcode
31383		Doxazosin 4mg tablets (Sandoz Ltd)	Doxazosin mesilate	Alpha-adrenoceptor Blocking Drugs/Drugs For Genito-urinary Disorders	Antihypertensives	CPRD	Prodcode
39823		Doxazosin 4mg tablets (Teva UK Ltd)	Doxazosin mesilate	Alpha-adrenoceptor Blocking Drugs/Drugs For Genito-urinary Disorders	Antihypertensives	CPRD	Prodcode
20384		Doxazosin 4mg/5ml oral solution	Doxazosin mesilate	Alpha-adrenoceptor Blocking Drugs/Alpha-blockers (in Urinary Retention)	Antihypertensives	CPRD	Prodcode
31787		Doxazosin 4mg/5ml oral suspension	Doxazosin mesilate	Alpha-adrenoceptor Blocking Drugs/Alpha-blockers (in Urinary Retention)	Antihypertensives	CPRD	Prodcode
26631		Doxazosin 8mg modified-release tablets	Doxazosin mesilate	Alpha-adrenoceptor Blocking Drugs/Alpha-blockers (in Urinary Retention)	Antihypertensives	CPRD	Prodcode
14707		Doxazosin sr 4mg Tablet (Generics (UK) Ltd)	Doxazosin mesilate	Alpha-adrenoceptor Blocking Drugs/Alpha-blockers (in Urinary Retention)	Antihypertensives	CPRD	Prodcode
33457		Doxazosin xl 4mg Tablet (Hillcross Pharmaceuticals Ltd)	Doxazosin mesilate	Alpha-adrenoceptor Blocking Drugs/Alpha-blockers (in Urinary Retention)	Antihypertensives	CPRD	Prodcode
17030		Doxzogen XL 4mg tablets (Generics (UK) Ltd)	Doxazosin mesilate	Alpha-adrenoceptor Blocking Drugs/Alpha-blockers (in Urinary Retention)	Antihypertensives	CPRD	Prodcode
17029		Raporsin XL 4mg tablets (Actavis UK Ltd)	Doxazosin mesilate	Alpha-adrenoceptor Blocking Drugs/Alpha-blockers (in Urinary Retention)	Antihypertensives	CPRD	Prodcode
26351		Slocinx XL 4mg tablets (Zentiva)	Doxazosin mesilate	Alpha-adrenoceptor Blocking Drugs/Alpha-blockers (in Urinary Retention)	Antihypertensives	CPRD	Prodcode
19382		Innovace 10mg tablets (Merck Sharp & Dohme Ltd)	Enalapril maleate	Angiotensin-converting Enzyme Inhibitors	Antihypertensives	CPRD	Prodcode
11168		Innovace 2.5mg tablets (Merck Sharp & Dohme Ltd)	Enalapril maleate	Angiotensin-converting Enzyme Inhibitors	Antihypertensives	CPRD	Prodcode
56078		Innovace 20mg tablets (Merck Sharp & Dohme Ltd)	Enalapril maleate	Angiotensin-converting Enzyme Inhibitors	Antihypertensives	CPRD	Prodcode
21824		Innovace 5mg tablets (Merck Sharp & Dohme Ltd)	Enalapril maleate	Angiotensin-converting Enzyme Inhibitors	Antihypertensives	CPRD	Prodcode
40086		Innovace melt 10mg Wafer (Merck Sharp & Dohme Ltd)	Enalapril Maleate	Angiotensin-converting Enzyme Inhibitors	Antihypertensives	CPRD	Prodcode
42455		Innovace melt 2.5mg Wafer (Merck Sharp & Dohme Ltd)	Enalapril Maleate	Angiotensin-converting Enzyme Inhibitors	Antihypertensives	CPRD	Prodcode
21444		Innovace melt 20mg Wafer (Merck Sharp & Dohme Ltd)	Enalapril Maleate	Angiotensin-converting Enzyme Inhibitors	Antihypertensives	CPRD	Prodcode
24236		Innovace melt 5mg Wafer (Merck Sharp & Dohme Ltd)	Enalapril Maleate	Angiotensin-converting Enzyme Inhibitors	Antihypertensives	CPRD	Prodcode
28390		Innovace Titration pack (Merck Sharp & Dohme Ltd)	Enalapril Maleate	Angiotensin-converting Enzyme Inhibitors	Antihypertensives	CPRD	Prodcode
18371		Enalapril 2.5mg wafer	Enalapril Maleate	Angiotensin-converting Enzyme Inhibitors	Antihypertensives	CPRD	Prodcode
27200		Ednyt 10mg Tablet (Dominion Pharma)	Enalapril maleate	Angiotensin-converting Enzyme Inhibitors	Antihypertensives	CPRD	Prodcode
25362		Ednyt 2.5mg Tablet (Dominion Pharma)	Enalapril maleate	Angiotensin-converting Enzyme Inhibitors	Antihypertensives	CPRD	Prodcode
16272		Ednyt 20mg Tablet (Dominion Pharma)	Enalapril maleate	Angiotensin-converting Enzyme Inhibitors	Antihypertensives	CPRD	Prodcode
25790		Ednyt 5mg Tablet (Dominion Pharma)	Enalapril maleate	Angiotensin-converting Enzyme Inhibitors	Antihypertensives	CPRD	Prodcode
36486		Enalapril 1.25mg/5ml oral suspension	Enalapril maleate	Angiotensin-converting Enzyme Inhibitors	Antihypertensives	CPRD	Prodcode
4692		Enalapril 10mg tablets	Enalapril maleate	Angiotensin-converting Enzyme Inhibitors	Antihypertensives	CPRD	Prodcode
17128		Enalapril 10mg tablets (A A H Pharmaceuticals Ltd)	Enalapril maleate	Angiotensin-converting Enzyme Inhibitors	Antihypertensives	CPRD	Prodcode
8789		Enalapril 10mg tablets (Actavis UK Ltd)	Enalapril maleate	Angiotensin-converting Enzyme Inhibitors	Antihypertensives	CPRD	Prodcode
21807		Enalapril 10mg tablets (Alliance Healthcare (Distribution) Ltd)	Enalapril maleate	Angiotensin-converting Enzyme Inhibitors	Antihypertensives	CPRD	Prodcode
18921		Enalapril 10mg tablets (Dexcel-Pharma Ltd)	Enalapril maleate	Angiotensin-converting Enzyme Inhibitors	Antihypertensives	CPRD	Prodcode
9500		Enalapril 10mg tablets (Generics (UK) Ltd)	Enalapril maleate	Angiotensin-converting Enzyme Inhibitors	Antihypertensives	CPRD	Prodcode
26888		Enalapril 10mg tablets (Phoenix Healthcare Distribution Ltd)	Enalapril maleate	Angiotensin-converting Enzyme Inhibitors	Antihypertensives	CPRD	Prodcode
25358		Enalapril 10mg tablets (Sandoz Ltd)	Enalapril maleate	Angiotensin-converting Enzyme Inhibitors	Antihypertensives	CPRD	Prodcode
11322		Enalapril 10mg tablets (Teva UK Ltd)	Enalapril maleate	Angiotensin-converting Enzyme Inhibitors	Antihypertensives	CPRD	Prodcode
30849		Enalapril 10mg wafer	Enalapril Maleate	Angiotensin-converting Enzyme Inhibitors	Antihypertensives	CPRD	Prodcode
15732		Enalapril 2.5mg tablets	Enalapril maleate	Angiotensin-converting Enzyme Inhibitors	Antihypertensives	CPRD	Prodcode
2387		Enalapril 2.5mg tablets (A A H Pharmaceuticals Ltd)	Enalapril maleate	Angiotensin-converting Enzyme Inhibitors	Antihypertensives	CPRD	Prodcode
162		Enalapril 2.5mg tablets (IVAX Pharmaceuticals UK Ltd)	Enalapril maleate	Angiotensin-converting Enzyme Inhibitors	Antihypertensives	CPRD	Prodcode
50269		Enalapril 2.5mg tablets (Teva UK Ltd)	Enalapril maleate	Angiotensin-converting Enzyme Inhibitors	Antihypertensives	CPRD	Prodcode
4880		Enalapril 2.5mg tablets (Zentiva)	Enalapril maleate	Angiotensin-converting Enzyme Inhibitors	Antihypertensives	CPRD	Prodcode
1692		Enalapril 2.5mg/5ml oral suspension	Enalapril maleate	Angiotensin-converting Enzyme Inhibitors	Antihypertensives	CPRD	Prodcode
58842		Enalapril 20mg tablets	Enalapril maleate	Angiotensin-converting Enzyme Inhibitors	Antihypertensives	CPRD	Prodcode
58415		Enalapril 20mg tablets (A A H Pharmaceuticals Ltd)	Enalapril maleate	Angiotensin-converting Enzyme Inhibitors	Antihypertensives	CPRD	Prodcode
560		Enalapril 20mg tablets (Actavis UK Ltd)	Enalapril maleate	Angiotensin-converting Enzyme Inhibitors	Antihypertensives	CPRD	Prodcode
8451		Enalapril 20mg tablets (Alliance Healthcare (Distribution) Ltd)	Enalapril maleate	Angiotensin-converting Enzyme Inhibitors	Antihypertensives	CPRD	Prodcode
5266		Enalapril 20mg tablets (Generics (UK) Ltd)	Enalapril maleate	Angiotensin-converting Enzyme Inhibitors	Antihypertensives	CPRD	Prodcode
8969		Enalapril 20mg tablets (IVAX Pharmaceuticals UK Ltd)	Enalapril maleate	Angiotensin-converting Enzyme Inhibitors	Antihypertensives	CPRD	Prodcode
38770		Enalapril 20mg tablets (Kent Pharmaceuticals Ltd)	Enalapril maleate	Angiotensin-converting Enzyme Inhibitors	Antihypertensives	CPRD	Prodcode
3311		Enalapril 20mg tablets (Milpharm Ltd)	Enalapril maleate	Angiotensin-converting Enzyme Inhibitors	Antihypertensives	CPRD	Prodcode
16194		Enalapril 20mg tablets (Sandoz Ltd)	Enalapril maleate	Angiotensin-converting Enzyme Inhibitors	Antihypertensives	CPRD	Prodcode
4368		Enalapril 20mg tablets (Teva UK Ltd)	Enalapril maleate	Angiotensin-converting Enzyme Inhibitors	Antihypertensives	CPRD	Prodcode
5455		Enalapril 20mg tablets (Zentiva)	Enalapril maleate	Angiotensin-converting Enzyme Inhibitors	Antihypertensives	CPRD	Prodcode
10033		Enalapril 20mg wafer	Enalapril Maleate	Angiotensin-converting Enzyme Inhibitors	Antihypertensives	CPRD	Prodcode
52714		Enalapril 2mg/5ml oral solution	Enalapril maleate	Angiotensin-converting Enzyme Inhibitors	Antihypertensives	CPRD	Prodcode
35653		Enalapril 2mg/5ml oral suspension	Enalapril maleate	Angiotensin-converting Enzyme Inhibitors	Antihypertensives	CPRD	Prodcode
20386		Enalapril 4mg/5ml oral suspension	Enalapril maleate	Angiotensin-converting Enzyme Inhibitors	Antihypertensives	CPRD	Prodcode
24356		Enalapril 5mg Tablet (Dowelhurst Ltd)	Enalapril maleate	Angiotensin-converting Enzyme Inhibitors	Antihypertensives	CPRD	Prodcode
53576		Enalapril 5mg tablets	Enalapril maleate	Angiotensin-converting Enzyme Inhibitors	Antihypertensives	CPRD	Prodcode
9822		Enalapril 5mg tablets (A A H Pharmaceuticals Ltd)	Enalapril maleate	Angiotensin-converting Enzyme Inhibitors	Antihypertensives	CPRD	Prodcode
5812		Enalapril 5mg tablets (Dexcel-Pharma Ltd)	Enalapril maleate	Angiotensin-converting Enzyme Inhibitors	Antihypertensives	CPRD	Prodcode
5938		Enalapril 5mg tablets (Generics (UK) Ltd)	Enalapril maleate	Angiotensin-converting Enzyme Inhibitors	Antihypertensives	CPRD	Prodcode
650		Enalapril 5mg tablets (IVAX Pharmaceuticals UK Ltd)	Enalapril maleate	Angiotensin-converting Enzyme Inhibitors	Antihypertensives	CPRD	Prodcode
51874		Enalapril 5mg tablets (Kent Pharmaceuticals Ltd)	Enalapril maleate	Angiotensin-converting Enzyme Inhibitors	Antihypertensives	CPRD	Prodcode
37562		Enalapril 5mg tablets (Medreich Plc)	Enalapril maleate	Angiotensin-converting Enzyme Inhibitors	Antihypertensives	CPRD	Prodcode
6464		Enalapril 5mg tablets (Sandoz Ltd)	Enalapril maleate	Angiotensin-converting Enzyme Inhibitors	Antihypertensives	CPRD	Prodcode
56584		Enalapril 5mg tablets (Teva UK Ltd)	Enalapril maleate	Angiotensin-converting Enzyme Inhibitors	Antihypertensives	CPRD	Prodcode
6498		Enalapril 5mg wafer	Enalapril Maleate	Angiotensin-converting Enzyme Inhibitors	Antihypertensives	CPRD	Prodcode
37587		Enalapril 5mg/5ml oral solution	Enalapril maleate	Angiotensin-converting Enzyme Inhibitors	Antihypertensives	CPRD	Prodcode
51284		Enalapril 5mg/5ml oral solution (Drug Tariff Special Order)	Enalapril maleate	Angiotensin-converting Enzyme Inhibitors	Antihypertensives	CPRD	Prodcode
7481		Enalapril 5mg/5ml oral suspension	Enalapril maleate	Angiotensin-converting Enzyme Inhibitors	Antihypertensives	CPRD	Prodcode
14422		Enalapril 5mg/5ml oral suspension sugar free	Enalapril maleate	Angiotensin-converting Enzyme Inhibitors	Antihypertensives	CPRD	Prodcode
10481		Enalapril titration pack	Enalapril Maleate	Angiotensin-converting Enzyme Inhibitors	Antihypertensives	CPRD	Prodcode
26214		Pralenal 10 tablets (Opus Pharmaceuticals Ltd)	Enalapril maleate	Angiotensin-converting Enzyme Inhibitors	Antihypertensives	CPRD	Prodcode
7522		Pralenal 5 tablets (Opus Pharmaceuticals Ltd)	Enalapril maleate	Angiotensin-converting Enzyme Inhibitors	Antihypertensives	CPRD	Prodcode
26994		Innozide 20mg/12.5mg tablets (Merck Sharp & Dohme Ltd)	Enalapril maleate/Hydrochlorothiazide	Thiazides And Related Diuretics/Angiotensin-converting Enzyme Inhibitors	Antihypertensives	CPRD	Prodcode
26205		Enalapril 20mg / Hydrochlorothiazide 12.5mg tablets	Enalapril maleate/Hydrochlorothiazide	Thiazides And Related Diuretics/Angiotensin-converting Enzyme Inhibitors	Antihypertensives	CPRD	Prodcode
7426		Eprosartan 300mg tablets	Eprosartan mesilate	Angiotensin-ii Receptor Antagonists	Antihypertensives	CPRD	Prodcode
10678		Eprosartan 400mg tablets	Eprosartan mesilate	Angiotensin-ii Receptor Antagonists	Antihypertensives	CPRD	Prodcode
22158		Eprosartan 600mg tablets	Eprosartan mesilate	Angiotensin-ii Receptor Antagonists	Antihypertensives	CPRD	Prodcode
4469		Teveten 300mg tablets (Abbott Healthcare Products Ltd)	Eprosartan mesilate	Angiotensin-ii Receptor Antagonists	Antihypertensives	CPRD	Prodcode
4564		Teveten 400mg tablets (Abbott Healthcare Products Ltd)	Eprosartan mesilate	Angiotensin-ii Receptor Antagonists	Antihypertensives	CPRD	Prodcode
4565		Teveten 600mg tablets (Abbott Healthcare Products Ltd)	Eprosartan mesilate	Angiotensin-ii Receptor Antagonists	Antihypertensives	CPRD	Prodcode
10589		Keloc SR 10mg tablets (Teva UK Ltd)	Felodipine	Calcium-channel Blockers	Antihypertensives	CPRD	Prodcode
17754		Cabren 10mg modified-release tablets (Teva UK Ltd)	Felodipine	Calcium-channel Blockers	Antihypertensives	CPRD	Prodcode
3182		Cabren 2.5mg modified-release tablets (Teva UK Ltd)	Felodipine	Calcium-channel Blockers	Antihypertensives	CPRD	Prodcode
7490		Cabren 5mg modified-release tablets (Teva UK Ltd)	Felodipine	Calcium-channel Blockers	Antihypertensives	CPRD	Prodcode
2366		Cardioplen XL 10mg tablets (Chiesi Ltd)	Felodipine	Calcium-channel Blockers	Antihypertensives	CPRD	Prodcode
6249		Cardioplen XL 2.5mg tablets (Chiesi Ltd)	Felodipine	Calcium-channel Blockers	Antihypertensives	CPRD	Prodcode
4043		Cardioplen XL 5mg tablets (Chiesi Ltd)	Felodipine	Calcium-channel Blockers	Antihypertensives	CPRD	Prodcode
34725		Neofel XL 10mg tablets (Kent Pharmaceuticals Ltd)	Felodipine	Calcium-channel Blockers	Antihypertensives	CPRD	Prodcode
38944		Neofel XL 2.5mg tablets (Actavis UK Ltd)	Felodipine	Calcium-channel Blockers	Antihypertensives	CPRD	Prodcode
3266		Neofel XL 2.5mg tablets (Almus Pharmaceuticals Ltd)	Felodipine	Calcium-channel Blockers	Antihypertensives	CPRD	Prodcode
9439		Neofel XL 2.5mg tablets (Kent Pharmaceuticals Ltd)	Felodipine	Calcium-channel Blockers	Antihypertensives	CPRD	Prodcode
15501		Neofel XL 5mg tablets (Kent Pharmaceuticals Ltd)	Felodipine	Calcium-channel Blockers	Antihypertensives	CPRD	Prodcode
26575		Felendil xl 10mg Modified-release tablet (Ratiopharm UK Ltd)	Felodipine	Calcium-channel Blockers	Antihypertensives	CPRD	Prodcode
11550		Felendil xl 2.5mg Modified-release tablet (Ratiopharm UK Ltd)	Felodipine	Calcium-channel Blockers	Antihypertensives	CPRD	Prodcode
60510		Felendil xl 5mg Modified-release tablet (Ratiopharm UK Ltd)	Felodipine	Calcium-channel Blockers	Antihypertensives	CPRD	Prodcode
35265		Felodipine 10mg Modified-release tablet (Sandoz Ltd)	Felodipine	Calcium-channel Blockers	Antihypertensives	CPRD	Prodcode
18812		Felodipine 10mg modified-release tablets	Felodipine	Calcium-channel Blockers	Antihypertensives	CPRD	Prodcode
38332		Felodipine 10mg modified-release tablets (A A H Pharmaceuticals Ltd)	Felodipine	Calcium-channel Blockers	Antihypertensives	CPRD	Prodcode
18196		Felodipine 2.5mg modified-release tablets	Felodipine	Calcium-channel Blockers	Antihypertensives	CPRD	Prodcode
25257		Felodipine 2.5mg modified-release tablets (Phoenix Healthcare Distribution Ltd)	Felodipine	Calcium-channel Blockers	Antihypertensives	CPRD	Prodcode
849		Felodipine 2.5mg modified-release tablets (Waymade Healthcare Plc)	Felodipine	Calcium-channel Blockers	Antihypertensives	CPRD	Prodcode
48738		Felodipine 5mg Modified-release tablet (Sandoz Ltd)	Felodipine	Calcium-channel Blockers	Antihypertensives	CPRD	Prodcode
32136		Felodipine 5mg modified-release tablets	Felodipine	Calcium-channel Blockers	Antihypertensives	CPRD	Prodcode
40394		Felodipine 5mg modified-release tablets (A A H Pharmaceuticals Ltd)	Felodipine	Calcium-channel Blockers	Antihypertensives	CPRD	Prodcode
35292		Felodipine sr 5mg Tablet (Approved Prescription Services Ltd)	Felodipine	Calcium-channel Blockers	Antihypertensives	CPRD	Prodcode
25800		Felogen XL 10mg tablets (Generics (UK) Ltd)	Felodipine	Calcium-channel Blockers	Antihypertensives	CPRD	Prodcode
11980		Felogen XL 5mg tablets (Generics (UK) Ltd)	Felodipine	Calcium-channel Blockers	Antihypertensives	CPRD	Prodcode
37094		Felotens XL 10mg tablets (Thornton & Ross Ltd)	Felodipine	Calcium-channel Blockers	Antihypertensives	CPRD	Prodcode
24305		Felotens XL 2.5mg tablets (Thornton & Ross Ltd)	Felodipine	Calcium-channel Blockers	Antihypertensives	CPRD	Prodcode
30811		Felotens XL 5mg tablets (Thornton & Ross Ltd)	Felodipine	Calcium-channel Blockers	Antihypertensives	CPRD	Prodcode
32365		Folpik XL 5mg tablets (Teva UK Ltd)	Felodipine	Calcium-channel Blockers	Antihypertensives	CPRD	Prodcode
1030		Parmid XL 10mg tablets (Sandoz Ltd)	Felodipine	Calcium-channel Blockers	Antihypertensives	CPRD	Prodcode
20978		Parmid XL 2.5mg tablets (Sandoz Ltd)	Felodipine	Calcium-channel Blockers	Antihypertensives	CPRD	Prodcode
29068		Parmid XL 5mg tablets (Sandoz Ltd)	Felodipine	Calcium-channel Blockers	Antihypertensives	CPRD	Prodcode
27968		Pinefeld XL 10mg tablets (Tillomed Laboratories Ltd)	Felodipine	Calcium-channel Blockers	Antihypertensives	CPRD	Prodcode
51943		Plendil 10mg modified-release tablets (AstraZeneca UK Ltd)	Felodipine	Calcium-channel Blockers	Antihypertensives	CPRD	Prodcode
37553		Plendil 2.5mg modified-release tablets (AstraZeneca UK Ltd)	Felodipine	Calcium-channel Blockers	Antihypertensives	CPRD	Prodcode
28888		Plendil 5mg modified-release tablets (AstraZeneca UK Ltd)	Felodipine	Calcium-channel Blockers	Antihypertensives	CPRD	Prodcode
31482		Vascalpha 10mg modified-release tablets (Actavis UK Ltd)	Felodipine	Calcium-channel Blockers	Antihypertensives	CPRD	Prodcode
28479		Vascalpha 10mg modified-release tablets (Almus Pharmaceuticals Ltd)	Felodipine	Calcium-channel Blockers	Antihypertensives	CPRD	Prodcode
18364		Vascalpha 5mg modified-release tablets (Actavis UK Ltd)	Felodipine	Calcium-channel Blockers	Antihypertensives	CPRD	Prodcode
37053		Vascalpha 5mg modified-release tablets (Almus Pharmaceuticals Ltd)	Felodipine	Calcium-channel Blockers	Antihypertensives	CPRD	Prodcode
30892		Felodipine 2.5mg modified-release / Ramipril 2.5mg tablets	Felodipine/Ramipril	Drugs Affecting The Renin-angiotensin System	Antihypertensives	CPRD	Prodcode
7535		Felodipine 5mg modified-release / Ramipril 5mg tablets	Felodipine/Ramipril	Drugs Affecting The Renin-angiotensin System	Antihypertensives	CPRD	Prodcode
29524		Triapin 2.5mg/2.5mg modified-release tablets (Sanofi)	Felodipine/Ramipril	Drugs Affecting The Renin-angiotensin System	Antihypertensives	CPRD	Prodcode
7058		Triapin 5mg/5mg modified-release tablets (Sanofi)	Felodipine/Ramipril	Drugs Affecting The Renin-angiotensin System	Antihypertensives	CPRD	Prodcode
49133		Fosinopril 10mg tablets	Fosinopril sodium	Angiotensin-converting Enzyme Inhibitors	Antihypertensives	CPRD	Prodcode
39873		Fosinopril 20mg tablets	Fosinopril sodium	Angiotensin-converting Enzyme Inhibitors	Antihypertensives	CPRD	Prodcode
33357		Staril 10mg tablets (Bristol-Myers Squibb Pharmaceuticals Ltd)	Fosinopril sodium	Angiotensin-converting Enzyme Inhibitors	Antihypertensives	CPRD	Prodcode
38493		Staril 20mg tablets (Bristol-Myers Squibb Pharmaceuticals Ltd)	Fosinopril sodium	Angiotensin-converting Enzyme Inhibitors	Antihypertensives	CPRD	Prodcode
4298		Furosemide 8mg/5ml oral solution	Furosemide	Loop Diuretics	Antihypertensives	CPRD	Prodcode
50266		LASIX (25ML)	Furosemide	Loop Diuretics	Antihypertensives	CPRD	Prodcode
34527		LASIX (2ML)	Furosemide	Loop Diuretics	Antihypertensives	CPRD	Prodcode
360		LASIX 10 MG INJ	Furosemide	Loop Diuretics	Antihypertensives	CPRD	Prodcode
55009		Lasix 20mg tablets (Borg Medicare)	Furosemide	Loop Diuretics	Antihypertensives	CPRD	Prodcode
51614		Lasix 20mg/2ml solution for injection ampoules (Sanofi)	Furosemide	Loop Diuretics	Antihypertensives	CPRD	Prodcode
34536		Lasix 250mg/25ml Injection (Hoechst Marion Roussel)	Furosemide	Loop Diuretics	Antihypertensives	CPRD	Prodcode
54137		Lasix 40mg tablets (Sanofi)	Furosemide	Loop Diuretics	Antihypertensives	CPRD	Prodcode
14333		Lasix 500mg tablets (Sanofi)	Furosemide	Loop Diuretics	Antihypertensives	CPRD	Prodcode
34961		Lasix 50mg/5ml Injection (Hoechst UK Ltd)	Furosemide	Loop Diuretics	Antihypertensives	CPRD	Prodcode
48562		Lasix 5mg/5ml oral solution (Borg Medicare)	Furosemide	Loop Diuretics	Antihypertensives	CPRD	Prodcode
53604		LASIX PAED	Furosemide	Loop Diuretics	Antihypertensives	CPRD	Prodcode
29316		Min-i-jet furosemide 10mg/ml Injection (Celltech Pharma Europe Ltd)	Furosemide	Loop Diuretics	Antihypertensives	CPRD	Prodcode
1086		Diuresal 40mg Tablet (Lagap)	Furosemide	Loop Diuretics	Antihypertensives	CPRD	Prodcode
16001		Dryptal 10mg/ml Injection (Berk Pharmaceuticals Ltd)	Furosemide	Loop Diuretics	Antihypertensives	CPRD	Prodcode
55434		Dryptal 40mg Tablet (Berk Pharmaceuticals Ltd)	Furosemide	Loop Diuretics	Antihypertensives	CPRD	Prodcode
4216		Froop 40mg tablets (Ashbourne Pharmaceuticals Ltd)	Furosemide	Loop Diuretics	Antihypertensives	CPRD	Prodcode
26970		Frumax 40mg Tablet (Ashbourne Pharmaceuticals Ltd)	Furosemide	Loop Diuretics	Antihypertensives	CPRD	Prodcode
49266		Frusid 40mg tablets (Dr Reddy's Laboratories (UK) Ltd)	Furosemide	Loop Diuretics	Antihypertensives	CPRD	Prodcode
59562		Frusol 20mg/5ml oral solution (Rosemont Pharmaceuticals Ltd)	Furosemide	Loop Diuretics	Antihypertensives	CPRD	Prodcode
4911		Frusol 40mg/5ml oral solution (Rosemont Pharmaceuticals Ltd)	Furosemide	Loop Diuretics	Antihypertensives	CPRD	Prodcode
10149		Frusol 50mg/5ml oral solution (Rosemont Pharmaceuticals Ltd)	Furosemide	Loop Diuretics	Antihypertensives	CPRD	Prodcode
784		Furosemide 10mg/5ml oral solution	Furosemide	Loop Diuretics	Antihypertensives	CPRD	Prodcode
50117		Furosemide 10mg/ml Injection	Furosemide	Loop Diuretics	Antihypertensives	CPRD	Prodcode
52617		Furosemide 10mg/ml Injection (Antigen Pharmaceuticals)	Furosemide	Loop Diuretics	Antihypertensives	CPRD	Prodcode
15290		Furosemide 10mg/ml Injection (Martindale Pharmaceuticals Ltd)	Furosemide	Loop Diuretics	Antihypertensives	CPRD	Prodcode
48546		Furosemide 1mg/ml Oral solution	Furosemide	Loop Diuretics	Antihypertensives	CPRD	Prodcode
27782		Furosemide 20mg Tablet (C P Pharmaceuticals Ltd)	Furosemide	Loop Diuretics	Antihypertensives	CPRD	Prodcode
34447		Furosemide 20mg Tablet (Celltech Pharma Europe Ltd)	Furosemide	Loop Diuretics	Antihypertensives	CPRD	Prodcode
1739		Furosemide 20mg tablets	Furosemide	Loop Diuretics	Antihypertensives	CPRD	Prodcode
39019		Furosemide 20mg tablets (A A H Pharmaceuticals Ltd)	Furosemide	Loop Diuretics	Antihypertensives	CPRD	Prodcode
586		Furosemide 20mg tablets (Actavis UK Ltd)	Furosemide	Loop Diuretics	Antihypertensives	CPRD	Prodcode
57112		Furosemide 20mg tablets (Alliance Healthcare (Distribution) Ltd)	Furosemide	Loop Diuretics	Antihypertensives	CPRD	Prodcode
29352		Furosemide 20mg tablets (Bristol Laboratories Ltd)	Furosemide	Loop Diuretics	Antihypertensives	CPRD	Prodcode
52154		Furosemide 20mg tablets (Generics (UK) Ltd)	Furosemide	Loop Diuretics	Antihypertensives	CPRD	Prodcode
55233		Furosemide 20mg tablets (Kent Pharmaceuticals Ltd)	Furosemide	Loop Diuretics	Antihypertensives	CPRD	Prodcode
60035		Furosemide 20mg tablets (Phoenix Healthcare Distribution Ltd)	Furosemide	Loop Diuretics	Antihypertensives	CPRD	Prodcode
2622		Furosemide 20mg tablets (Sandoz Ltd)	Furosemide	Loop Diuretics	Antihypertensives	CPRD	Prodcode
32875		Furosemide 20mg tablets (Sigma Pharmaceuticals Plc)	Furosemide	Loop Diuretics	Antihypertensives	CPRD	Prodcode
56213		Furosemide 20mg tablets (Teva UK Ltd)	Furosemide	Loop Diuretics	Antihypertensives	CPRD	Prodcode
28348		Furosemide 20mg tablets (Wockhardt UK Ltd)	Furosemide	Loop Diuretics	Antihypertensives	CPRD	Prodcode
32862		Furosemide 20mg/2ml Injection	Furosemide	Loop Diuretics	Antihypertensives	CPRD	Prodcode
34911		Furosemide 20mg/2ml solution for injection ampoules	Furosemide	Loop Diuretics	Antihypertensives	CPRD	Prodcode
3599		Furosemide 20mg/2ml solution for injection ampoules (A A H Pharmaceuticals Ltd)	Furosemide	Loop Diuretics	Antihypertensives	CPRD	Prodcode
34354		Furosemide 20mg/2ml solution for injection ampoules (Alliance Healthcare (Distribution) Ltd)	Furosemide	Loop Diuretics	Antihypertensives	CPRD	Prodcode
59067		Furosemide 20mg/5ml oral solution	Furosemide	Loop Diuretics	Antihypertensives	CPRD	Prodcode
58652		Furosemide 20mg/5ml oral solution sugar free	Furosemide	Loop Diuretics	Antihypertensives	CPRD	Prodcode
1621		Furosemide 20mg/5ml oral solution sugar free (Focus Pharmaceuticals Ltd)	Furosemide	Loop Diuretics	Antihypertensives	CPRD	Prodcode
25205		Furosemide 20mg/5ml oral suspension	Furosemide	Loop Diuretics	Antihypertensives	CPRD	Prodcode
29332		Furosemide 250mg/25ml solution for injection ampoules	Furosemide	Loop Diuretics	Antihypertensives	CPRD	Prodcode
215		Furosemide 250mg/5ml solution for injection vials	Furosemide	Loop Diuretics	Antihypertensives	CPRD	Prodcode
43911		Furosemide 40mg Tablet (M & A Pharmachem Ltd)	Furosemide	Loop Diuretics	Antihypertensives	CPRD	Prodcode
39354		Furosemide 40mg tablets	Furosemide	Loop Diuretics	Antihypertensives	CPRD	Prodcode
34850		Furosemide 40mg tablets (A A H Pharmaceuticals Ltd)	Furosemide	Loop Diuretics	Antihypertensives	CPRD	Prodcode
51828		Furosemide 40mg tablets (Accord Healthcare Ltd)	Furosemide	Loop Diuretics	Antihypertensives	CPRD	Prodcode
34621		Furosemide 40mg tablets (Actavis UK Ltd)	Furosemide	Loop Diuretics	Antihypertensives	CPRD	Prodcode
315		Furosemide 40mg tablets (Alliance Healthcare (Distribution) Ltd)	Furosemide	Loop Diuretics	Antihypertensives	CPRD	Prodcode
49277		Furosemide 40mg tablets (Almus Pharmaceuticals Ltd)	Furosemide	Loop Diuretics	Antihypertensives	CPRD	Prodcode
19538		Furosemide 40mg tablets (AMCo)	Furosemide	Loop Diuretics	Antihypertensives	CPRD	Prodcode
33589		Furosemide 40mg tablets (Arrow Generics Ltd)	Furosemide	Loop Diuretics	Antihypertensives	CPRD	Prodcode
2938		Furosemide 40mg tablets (Generics (UK) Ltd)	Furosemide	Loop Diuretics	Antihypertensives	CPRD	Prodcode
48084		Furosemide 40mg tablets (IVAX Pharmaceuticals UK Ltd)	Furosemide	Loop Diuretics	Antihypertensives	CPRD	Prodcode
45320		Furosemide 40mg tablets (Kent Pharmaceuticals Ltd)	Furosemide	Loop Diuretics	Antihypertensives	CPRD	Prodcode
59553		Furosemide 40mg tablets (Ranbaxy (UK) Ltd)	Furosemide	Loop Diuretics	Antihypertensives	CPRD	Prodcode
30243		Furosemide 40mg tablets (Teva UK Ltd)	Furosemide	Loop Diuretics	Antihypertensives	CPRD	Prodcode
33704		Furosemide 40mg tablets (Wockhardt UK Ltd)	Furosemide	Loop Diuretics	Antihypertensives	CPRD	Prodcode
29345		Furosemide 40mg/5ml oral solution sugar free	Furosemide	Loop Diuretics	Antihypertensives	CPRD	Prodcode
34663		Furosemide 40mg/5ml oral solution sugar free (A A H Pharmaceuticals Ltd)	Furosemide	Loop Diuretics	Antihypertensives	CPRD	Prodcode
52009		Furosemide 40mg/5ml oral solution sugar free (Focus Pharmaceuticals Ltd)	Furosemide	Loop Diuretics	Antihypertensives	CPRD	Prodcode
1392		Furosemide 500mg tablets	Furosemide	Loop Diuretics	Antihypertensives	CPRD	Prodcode
15		Furosemide 500mg tablets (A A H Pharmaceuticals Ltd)	Furosemide	Loop Diuretics	Antihypertensives	CPRD	Prodcode
59203		Furosemide 500mg tablets (Actavis UK Ltd)	Furosemide	Loop Diuretics	Antihypertensives	CPRD	Prodcode
34550		Furosemide 500mg tablets (Teva UK Ltd)	Furosemide	Loop Diuretics	Antihypertensives	CPRD	Prodcode
50652		Furosemide 50mg/5ml oral solution sugar free	Furosemide	Loop Diuretics	Antihypertensives	CPRD	Prodcode
32509		Furosemide 50mg/5ml oral suspension	Furosemide	Loop Diuretics	Antihypertensives	CPRD	Prodcode
48326		Furosemide 50mg/5ml solution for injection ampoules	Furosemide	Loop Diuretics	Antihypertensives	CPRD	Prodcode
34931		Furosemide 50mg/5ml solution for injection ampoules (Hameln Pharmaceuticals Ltd)	Furosemide	Loop Diuretics	Antihypertensives	CPRD	Prodcode
36597		Furosemide 50mg/5ml sugar free Oral solution (Rosemont Pharmaceuticals Ltd)	Furosemide	Loop Diuretics	Antihypertensives	CPRD	Prodcode
5648		Furosemide 5mg/5ml oral solution	Furosemide	Loop Diuretics	Antihypertensives	CPRD	Prodcode
1468		Furosemide 5mg/5ml oral solution sugar free	Furosemide	Loop Diuretics	Antihypertensives	CPRD	Prodcode
34980		Furosemide 5mg/5ml oral suspension	Furosemide	Loop Diuretics	Antihypertensives	CPRD	Prodcode
32100		Furosemide 80mg/8ml solution for injection Minijet pre-filled syringes (UCB Pharma Ltd)	Furosemide	Loop Diuretics	Antihypertensives	CPRD	Prodcode
50628		Furosemide 80mg/8ml solution for injection pre-filled syringes	Furosemide	Loop Diuretics	Antihypertensives	CPRD	Prodcode
34889		Ismelin 10mg/1ml solution for injection ampoules (Amdipharm Plc)	Guanethidine monosulfate	Adrenergic Neurone Blocking Drugs	Antihypertensives	CPRD	Prodcode
41701		Ismelin 10mg/ml Injection (Sovereign Medical Ltd)	Guanethidine monosulfate	Adrenergic Neurone Blocking Drugs	Antihypertensives	CPRD	Prodcode
30382		Guanethidine 10mg/1ml solution for injection ampoules	Guanethidine monosulfate	Adrenergic Neurone Blocking Drugs	Antihypertensives	CPRD	Prodcode
34425		Ismelin 10mg Tablet (Sovereign Medical Ltd)	Guanethidine Monosulphate	Adrenergic Neurone Blocking Drugs	Antihypertensives	CPRD	Prodcode
647		Ismelin 25mg Tablet (Sovereign Medical Ltd)	Guanethidine Monosulphate	Adrenergic Neurone Blocking Drugs	Antihypertensives	CPRD	Prodcode
41513		Guanethidine 10mg Tablet	Guanethidine Monosulphate	Adrenergic Neurone Blocking Drugs	Antihypertensives	CPRD	Prodcode
56039		Guanethidine 25mg Tablet	Guanethidine Monosulphate	Adrenergic Neurone Blocking Drugs	Antihypertensives	CPRD	Prodcode
53803		Apresoline 20mg powder for solution for injection ampoules (AMCo)	Hydralazine hydrochloride	Vasodilator Antihypertensive Drugs	Antihypertensives	CPRD	Prodcode
29749		Apresoline 25mg tablets (AMCo)	Hydralazine hydrochloride	Vasodilator Antihypertensive Drugs	Antihypertensives	CPRD	Prodcode
53397		Apresoline 50mg Tablet (Sovereign Medical Ltd)	Hydralazine hydrochloride	Vasodilator Antihypertensive Drugs	Antihypertensives	CPRD	Prodcode
46921		Hydralazine 10mg/5ml oral suspension	Hydralazine hydrochloride	Vasodilator Antihypertensive Drugs	Antihypertensives	CPRD	Prodcode
19537		Hydralazine 20mg powder for solution for injection ampoules	Hydralazine hydrochloride	Vasodilator Antihypertensive Drugs	Antihypertensives	CPRD	Prodcode
32242		Hydralazine 25mg tablets	Hydralazine hydrochloride	Vasodilator Antihypertensive Drugs	Antihypertensives	CPRD	Prodcode
50314		Hydralazine 25mg tablets (A A H Pharmaceuticals Ltd)	Hydralazine hydrochloride	Vasodilator Antihypertensive Drugs	Antihypertensives	CPRD	Prodcode
416		Hydralazine 25mg tablets (Actavis UK Ltd)	Hydralazine hydrochloride	Vasodilator Antihypertensive Drugs	Antihypertensives	CPRD	Prodcode
45842		Hydralazine 50mg tablets	Hydralazine hydrochloride	Vasodilator Antihypertensive Drugs	Antihypertensives	CPRD	Prodcode
34757		Hydralazine 50mg tablets (Actavis UK Ltd)	Hydralazine hydrochloride	Vasodilator Antihypertensive Drugs	Antihypertensives	CPRD	Prodcode
34729		Hydralazine 50mg/5ml oral solution	Hydralazine hydrochloride	Vasodilator Antihypertensive Drugs	Antihypertensives	CPRD	Prodcode
53331		Hydralazine 50mg/5ml oral suspension	Hydralazine hydrochloride	Vasodilator Antihypertensive Drugs	Antihypertensives	CPRD	Prodcode
46942		Hydrochlorothiazide with olmesartan medoxomil 12.5mg with 20mg tablet	Hydrochlorothiazide	Thiazides And Related Diuretics/Angiotensin-ii Receptor Antagonists	Antihypertensives	CPRD	Prodcode
2129		Hydrochlorothiazide with olmesartan medoxomil 25mg with 20mg tablet	Hydrochlorothiazide	Thiazides And Related Diuretics/Angiotensin-ii Receptor Antagonists	Antihypertensives	CPRD	Prodcode
48138		Hydrosaluric 25mg tablets (Merck Sharp & Dohme Ltd)	Hydrochlorothiazide	Thiazides And Related Diuretics	Antihypertensives	CPRD	Prodcode
392		Hydrosaluric 50mg tablets (Merck Sharp & Dohme Ltd)	Hydrochlorothiazide	Thiazides And Related Diuretics	Antihypertensives	CPRD	Prodcode
48644		HYDROCHLOROTHIAZIDE 12.5MG/K 8.1MMOL S/R	Hydrochlorothiazide	Thiazides And Related Diuretics	Antihypertensives	CPRD	Prodcode
407		Esidrex 25mg Tablet (Novartis Pharmaceuticals UK Ltd)	Hydrochlorothiazide	Thiazides And Related Diuretics	Antihypertensives	CPRD	Prodcode
45216		Esidrex 50mg Tablet (Novartis Pharmaceuticals UK Ltd)	Hydrochlorothiazide	Thiazides And Related Diuretics	Antihypertensives	CPRD	Prodcode
27783		HYDROCHLOROTHIAZIDE 12.5MG/K 8.1MMOL S/R 12.5 MG TAB	Hydrochlorothiazide	Thiazides And Related Diuretics	Antihypertensives	CPRD	Prodcode
40083		Hydrochlorothiazide 25mg tablets	Hydrochlorothiazide	Thiazides And Related Diuretics	Antihypertensives	CPRD	Prodcode
19046		Hydrochlorothiazide 50mg tablets	Hydrochlorothiazide	Thiazides And Related Diuretics	Antihypertensives	CPRD	Prodcode
34359		Hydrochlorothiazide Capsule	Hydrochlorothiazide	Thiazides And Related Diuretics	Antihypertensives	CPRD	Prodcode
345		Hydrochlorothiazide Oral solution	Hydrochlorothiazide	Thiazides And Related Diuretics	Antihypertensives	CPRD	Prodcode
45331		Sevikar HCT 20mg/5mg/12.5mg tablets (Daiichi Sankyo UK Ltd)	Hydrochlorothiazide/Amlodipine besilate/Olmesartan medoxomil	Angiotensin-ii Receptor Antagonists	Antihypertensives	CPRD	Prodcode
48062		Sevikar HCT 40mg/10mg/25mg tablets (Daiichi Sankyo UK Ltd)	Hydrochlorothiazide/Amlodipine besilate/Olmesartan medoxomil	Angiotensin-ii Receptor Antagonists	Antihypertensives	CPRD	Prodcode
42108		Sevikar HCT 40mg/10mg/12.5mg tablets (Daiichi Sankyo UK Ltd)	Hydrochlorothiazide/amlodipine/olmesartan Medoxomil	Angiotensin-ii Receptor Antagonists	Antihypertensives	CPRD	Prodcode
55313		Sevikar HCT 40mg/5mg/25mg tablets (Daiichi Sankyo UK Ltd)	Hydrochlorothiazide/amlodipine/olmesartan Medoxomil	Angiotensin-ii Receptor Antagonists	Antihypertensives	CPRD	Prodcode
40253		Acezide 25mg/50mg tablets (Bristol-Myers Squibb Pharmaceuticals Ltd)	Hydrochlorothiazide/Captopril	Angiotensin-converting Enzyme Inhibitors	Antihypertensives	CPRD	Prodcode
37002		Capozide 25mg/50mg tablets (Bristol-Myers Squibb Pharmaceuticals Ltd)	Hydrochlorothiazide/Captopril	Angiotensin-converting Enzyme Inhibitors	Antihypertensives	CPRD	Prodcode
18527		Capozide LS 12.5mg/25mg tablets (Bristol-Myers Squibb Pharmaceuticals Ltd)	Hydrochlorothiazide/Captopril	Angiotensin-converting Enzyme Inhibitors	Antihypertensives	CPRD	Prodcode
21815		Capozide LS Tablet (E R Squibb and Sons Ltd)	Hydrochlorothiazide/Captopril	Thiazides And Related Diuretics/Angiotensin-converting Enzyme Inhibitors	Antihypertensives	CPRD	Prodcode
31469		Capto-co 25mg+50mg Tablet (IVAX Pharmaceuticals UK Ltd)	Hydrochlorothiazide/Captopril	Thiazides And Related Diuretics/Angiotensin-converting Enzyme Inhibitors	Antihypertensives	CPRD	Prodcode
10785		Co-zidocapt 12.5mg/25mg tablets	Hydrochlorothiazide/Captopril	Angiotensin-converting Enzyme Inhibitors	Antihypertensives	CPRD	Prodcode
24469		Co-zidocapt 25mg/50mg tablets	Hydrochlorothiazide/Captopril	Angiotensin-converting Enzyme Inhibitors	Antihypertensives	CPRD	Prodcode
56441		CoAprovel 300mg/25mg tablets (Sanofi)	Hydrochlorothiazide/Irbesartan	Thiazides And Related Diuretics/Angiotensin-ii Receptor Antagonists With Diuretic	Antihypertensives	CPRD	Prodcode
21821		Losartan 100mg / Hydrochlorothiazide 12.5mg tablets	Hydrochlorothiazide/losartan Potassium	Angiotensin-ii Receptor Antagonists With Diuretic	Antihypertensives	CPRD	Prodcode
43032		Losartan 50mg / Hydrochlorothiazide 12.5mg tablets	Hydrochlorothiazide/Losartan potassium	Angiotensin-ii Receptor Antagonists With Diuretic	Antihypertensives	CPRD	Prodcode
21045		Losartan 50mg / Hydrochlorothiazide 12.5mg tablets (A A H Pharmaceuticals Ltd)	Hydrochlorothiazide/Losartan potassium	Angiotensin-ii Receptor Antagonists With Diuretic	Antihypertensives	CPRD	Prodcode
18820		Losartan 50mg / Hydrochlorothiazide 12.5mg tablets (Actavis UK Ltd)	Hydrochlorothiazide/Losartan potassium	Angiotensin-ii Receptor Antagonists With Diuretic	Antihypertensives	CPRD	Prodcode
14385		Cozaar-Comp 50mg/12.5mg tablets (DE Pharmaceuticals)	Hydrochlorothiazide/Losartan potassium	Angiotensin-ii Receptor Antagonists With Diuretic	Antihypertensives	CPRD	Prodcode
36650		Cozaar-Comp 50mg/12.5mg tablets (Merck Sharp & Dohme Ltd)	Hydrochlorothiazide/Losartan potassium	Angiotensin-ii Receptor Antagonists With Diuretic	Antihypertensives	CPRD	Prodcode
29704		Cozaar-Comp 50mg/12.5mg tablets (Sigma Pharmaceuticals Plc)	Hydrochlorothiazide/Losartan potassium	Angiotensin-ii Receptor Antagonists With Diuretic	Antihypertensives	CPRD	Prodcode
37648		Olmesartan medoxomil 20mg / Hydrochlorothiazide 25mg tablets	Hydrochlorothiazide/olmesartan Medoxomil	Thiazides And Related Diuretics/Angiotensin-ii Receptor Antagonists	Antihypertensives	CPRD	Prodcode
43456		Sevikar HCT 40mg/5mg/12.5mg tablets (Daiichi Sankyo UK Ltd)	Hydrochlorothiazide/Olmesartan medoxomil/Amlodipine besilate	Angiotensin-ii Receptor Antagonists	Antihypertensives	CPRD	Prodcode
40516		Accuretic 12.5mg/10mg tablets (Pfizer Ltd)	Hydrochlorothiazide/Quinapril hydrochloride	Angiotensin-converting Enzyme Inhibitors	Antihypertensives	CPRD	Prodcode
44233		Quinapril 10mg / Hydrochlorothiazide 12.5mg tablets	Hydrochlorothiazide/Quinapril hydrochloride	Angiotensin-converting Enzyme Inhibitors	Antihypertensives	CPRD	Prodcode
46342		MicardisPlus 40mg/12.5mg tablets (Boehringer Ingelheim Ltd)	Hydrochlorothiazide/Telmisartan	Angiotensin-ii Receptor Antagonists With Diuretic	Antihypertensives	CPRD	Prodcode
3597		MicardisPlus 80mg/25mg tablets (Boehringer Ingelheim Ltd)	Hydrochlorothiazide/telmisartan	Angiotensin-ii Receptor Antagonists With Diuretic	Antihypertensives	CPRD	Prodcode
51769		Telmisartan 40mg / Hydrochlorothiazide 12.5mg tablets	Hydrochlorothiazide/Telmisartan	Angiotensin-ii Receptor Antagonists With Diuretic	Antihypertensives	CPRD	Prodcode
37253		Telmisartan 80mg / Hydrochlorothiazide 25mg tablets	Hydrochlorothiazide/telmisartan	Angiotensin-ii Receptor Antagonists With Diuretic	Antihypertensives	CPRD	Prodcode
28168		Co-Diovan 80mg/12.5mg tablets (Novartis Pharmaceuticals UK Ltd)	Hydrochlorothiazide/Valsartan	Angiotensin-ii Receptor Antagonists With Diuretic	Antihypertensives	CPRD	Prodcode
10209		Co-Diovan 80mg/12.5mg tablets (Sigma Pharmaceuticals Plc)	Hydrochlorothiazide/Valsartan	Angiotensin-ii Receptor Antagonists With Diuretic	Antihypertensives	CPRD	Prodcode
50363		Valsartan 80mg / Hydrochlorothiazide 12.5mg tablets	Hydrochlorothiazide/Valsartan	Angiotensin-ii Receptor Antagonists With Diuretic	Antihypertensives	CPRD	Prodcode
33785		Hydroflumethiazide 50mg Tablet	Hydroflumethiazide	Thiazides And Related Diuretics	Antihypertensives	CPRD	Prodcode
8401		Hydrenox 50mg Tablet (Knoll Ltd)	Hydroflumethiazide	Thiazides And Related Diuretics	Antihypertensives	CPRD	Prodcode
49432		Iloprost 100micrograms/1ml solution for infusion ampoules	Iloprost trometamol	Vasodilator Antihypertensive Drugs	Antihypertensives	CPRD	Prodcode
17201		Iloprost 10micrograms/1ml nebuliser liquid ampoules	Iloprost trometamol	Vasodilator Antihypertensive Drugs	Antihypertensives	CPRD	Prodcode
30724		Iloprost 50micrograms/0.5ml solution for infusion ampoules	Iloprost trometamol	Vasodilator Antihypertensive Drugs	Antihypertensives	CPRD	Prodcode
59502		Ventavis 10micrograms/ml nebuliser solution 1ml ampoules (Bayer Plc)	Iloprost trometamol	Vasodilator Antihypertensive Drugs	Antihypertensives	CPRD	Prodcode
25619		Imidapril 10mg tablets	Imidapril hydrochloride	Angiotensin-converting Enzyme Inhibitors	Antihypertensives	CPRD	Prodcode
21813		Imidapril 20mg tablets	Imidapril hydrochloride	Angiotensin-converting Enzyme Inhibitors	Antihypertensives	CPRD	Prodcode
16193		Imidapril 5mg tablets	Imidapril hydrochloride	Angiotensin-converting Enzyme Inhibitors	Antihypertensives	CPRD	Prodcode
19575		Tanatril 10mg tablets (Chiesi Ltd)	Imidapril hydrochloride	Angiotensin-converting Enzyme Inhibitors	Antihypertensives	CPRD	Prodcode
35890		Tanatril 20mg tablets (Chiesi Ltd)	Imidapril hydrochloride	Angiotensin-converting Enzyme Inhibitors	Antihypertensives	CPRD	Prodcode
36606		Tanatril 5mg tablets (Chiesi Ltd)	Imidapril hydrochloride	Angiotensin-converting Enzyme Inhibitors	Antihypertensives	CPRD	Prodcode
22206		Indapamide 1.5mg modified-release tablets	Indapamide	Thiazides And Related Diuretics	Antihypertensives	CPRD	Prodcode
29587		Indapamide 1.5mg modified-release tablets (A A H Pharmaceuticals Ltd)	Indapamide	Thiazides And Related Diuretics	Antihypertensives	CPRD	Prodcode
21811		Indapamide 1.5mg modified-release tablets (Waymade Healthcare Plc)	Indapamide	Thiazides And Related Diuretics	Antihypertensives	CPRD	Prodcode
4731		Indipam XL 1.5mg tablets (Actavis UK Ltd)	Indapamide	Thiazides And Related Diuretics	Antihypertensives	CPRD	Prodcode
15068		Mapemid XL 1.5mg tablets (Teva UK Ltd)	Indapamide	Thiazides And Related Diuretics	Antihypertensives	CPRD	Prodcode
32366		NATRILIX	Indapamide	Thiazides And Related Diuretics	Antihypertensives	CPRD	Prodcode
46860		NATRILIX 5 MG TAB	Indapamide	Thiazides And Related Diuretics	Antihypertensives	CPRD	Prodcode
19036		Natrilix SR 1.5mg tablets (Servier Laboratories Ltd)	Indapamide	Thiazides And Related Diuretics	Antihypertensives	CPRD	Prodcode
16192		Ethibide XL 1.5mg tablets (Genus Pharmaceuticals Ltd)	Indapamide	Thiazides And Related Diuretics	Antihypertensives	CPRD	Prodcode
402		Rawel XL 1.5mg tablets (Consilient Health Ltd)	Indapamide	Thiazides And Related Diuretics	Antihypertensives	CPRD	Prodcode
25794		Tensaid XL 1.5mg tablets (Generics (UK) Ltd)	Indapamide	Thiazides And Related Diuretics	Antihypertensives	CPRD	Prodcode
33935		Varbim XL 1.5mg tablets (Teva UK Ltd)	Indapamide	Thiazides And Related Diuretics	Antihypertensives	CPRD	Prodcode
37731		Indapamide 2.5mg tablets	Indapamide hemihydrate	Thiazides And Related Diuretics	Antihypertensives	CPRD	Prodcode
24887		Indapamide 2.5mg tablets (A A H Pharmaceuticals Ltd)	Indapamide hemihydrate	Thiazides And Related Diuretics	Antihypertensives	CPRD	Prodcode
43904		Indapamide 2.5mg tablets (Actavis UK Ltd)	Indapamide hemihydrate	Thiazides And Related Diuretics	Antihypertensives	CPRD	Prodcode
46141		Indapamide 2.5mg tablets (Alliance Healthcare (Distribution) Ltd)	Indapamide hemihydrate	Thiazides And Related Diuretics	Antihypertensives	CPRD	Prodcode
54514		Indapamide 2.5mg tablets (Boston Healthcare Ltd)	Indapamide hemihydrate	Thiazides And Related Diuretics	Antihypertensives	CPRD	Prodcode
26095		Indapamide 2.5mg tablets (Co-Pharma Ltd)	Indapamide hemihydrate	Thiazides And Related Diuretics	Antihypertensives	CPRD	Prodcode
4309		Indapamide 2.5mg tablets (Generics (UK) Ltd)	Indapamide hemihydrate	Thiazides And Related Diuretics	Antihypertensives	CPRD	Prodcode
48568		Indapamide 2.5mg tablets (Genus Pharmaceuticals Ltd)	Indapamide hemihydrate	Thiazides And Related Diuretics	Antihypertensives	CPRD	Prodcode
36787		Indapamide 2.5mg tablets (Kent Pharmaceuticals Ltd)	Indapamide hemihydrate	Thiazides And Related Diuretics	Antihypertensives	CPRD	Prodcode
55153		Indapamide 2.5mg tablets (Niche Generics Ltd)	Indapamide hemihydrate	Thiazides And Related Diuretics	Antihypertensives	CPRD	Prodcode
23425		Indapamide 2.5mg tablets (Phoenix Healthcare Distribution Ltd)	Indapamide hemihydrate	Thiazides And Related Diuretics	Antihypertensives	CPRD	Prodcode
39758		Indapamide 2.5mg tablets (Teva UK Ltd)	Indapamide hemihydrate	Thiazides And Related Diuretics	Antihypertensives	CPRD	Prodcode
39502		Indapamide 2.5mg tablets (Zentiva)	Indapamide hemihydrate	Thiazides And Related Diuretics	Antihypertensives	CPRD	Prodcode
44483		Natramid 2.5mg Tablet (Trinity Pharmaceuticals Ltd)	Indapamide hemihydrate	Thiazides And Related Diuretics	Antihypertensives	CPRD	Prodcode
42397		Natrilix 2.5mg tablets (Servier Laboratories Ltd)	Indapamide hemihydrate	Thiazides And Related Diuretics	Antihypertensives	CPRD	Prodcode
13893		Nindaxa 2.5 tablets (Ashbourne Pharmaceuticals Ltd)	Indapamide hemihydrate	Thiazides And Related Diuretics	Antihypertensives	CPRD	Prodcode
25330		Opumide 2.5mg Tablet (Opus Pharmaceuticals Ltd)	Indapamide hemihydrate	Thiazides And Related Diuretics	Antihypertensives	CPRD	Prodcode
11554		Coversyl Arginine Plus 5mg/1.25mg tablets (DE Pharmaceuticals)	Indapamide/Perindopril arginine	Thiazides And Related Diuretics/Drugs Affecting The Renin-angiotensin System/Angiotensin-converting Enzyme Inhibitors	Antihypertensives	CPRD	Prodcode
53617		Coversyl Arginine Plus 5mg/1.25mg tablets (Servier Laboratories Ltd)	Indapamide/Perindopril arginine	Thiazides And Related Diuretics/Drugs Affecting The Renin-angiotensin System/Angiotensin-converting Enzyme Inhibitors	Antihypertensives	CPRD	Prodcode
39461		Perindopril arginine 5mg / Indapamide 1.25mg tablets	Indapamide/perindopril Arginine	Thiazides And Related Diuretics/Angiotensin-converting Enzyme Inhibitors	Antihypertensives	CPRD	Prodcode
11461		Indoramin 20mg tablets	Indoramin hydrochloride	Alpha-adrenoceptor Blocking Drugs/Alpha-blockers (in Urinary Retention)	Antihypertensives	CPRD	Prodcode
10519		Indoramin 25mg tablets	Indoramin hydrochloride	Alpha-adrenoceptor Blocking Drugs/Alpha-blockers (in Urinary Retention)	Antihypertensives	CPRD	Prodcode
37816		Indoramin 50mg Tablet	Indoramin Hydrochloride	Alpha-adrenoceptor Blocking Drugs/Alpha-blockers (in Urinary Retention)	Antihypertensives	CPRD	Prodcode
46638		Baratol 25mg Tablet (Shire Pharmaceuticals Ltd)	Indoramin hydrochloride	Alpha-adrenoceptor Blocking Drugs/Alpha-blockers (in Urinary Retention)	Antihypertensives	CPRD	Prodcode
24320		Baratol 25mg tablets (Amdipharm Plc)	Indoramin hydrochloride	Alpha-adrenoceptor Blocking Drugs/Alpha-blockers (in Urinary Retention)	Antihypertensives	CPRD	Prodcode
13639		Baratol 50mg Tablet (Shire Pharmaceuticals Ltd)	Indoramin Hydrochloride	Alpha-adrenoceptor Blocking Drugs/Alpha-blockers (in Urinary Retention)	Antihypertensives	CPRD	Prodcode
120		Doralese Tiltab 20mg tablets (Chemidex Pharma Ltd)	Indoramin hydrochloride	Alpha-adrenoceptor Blocking Drugs/Alpha-blockers (in Urinary Retention)	Antihypertensives	CPRD	Prodcode
1688		Aprovel 150mg tablets (Sanofi)	Irbesartan	Angiotensin-ii Receptor Antagonists	Antihypertensives	CPRD	Prodcode
18234		Aprovel 300mg tablets (Sanofi)	Irbesartan	Angiotensin-ii Receptor Antagonists	Antihypertensives	CPRD	Prodcode
33113		Aprovel 75mg tablets (Sanofi)	Irbesartan	Angiotensin-ii Receptor Antagonists	Antihypertensives	CPRD	Prodcode
24308		Irbesartan 150mg tablets	Irbesartan	Angiotensin-ii Receptor Antagonists	Antihypertensives	CPRD	Prodcode
14476		Irbesartan 150mg tablets (A A H Pharmaceuticals Ltd)	Irbesartan	Angiotensin-ii Receptor Antagonists	Antihypertensives	CPRD	Prodcode
23795		Irbesartan 150mg tablets (Actavis UK Ltd)	Irbesartan	Angiotensin-ii Receptor Antagonists	Antihypertensives	CPRD	Prodcode
17750		Irbesartan 150mg tablets (Teva UK Ltd)	Irbesartan	Angiotensin-ii Receptor Antagonists	Antihypertensives	CPRD	Prodcode
3216		Irbesartan 300mg tablets	Irbesartan	Angiotensin-ii Receptor Antagonists	Antihypertensives	CPRD	Prodcode
60930		Irbesartan 300mg tablets (Accord Healthcare Ltd)	Irbesartan	Angiotensin-ii Receptor Antagonists	Antihypertensives	CPRD	Prodcode
736		Irbesartan 300mg tablets (Sandoz Ltd)	Irbesartan	Angiotensin-ii Receptor Antagonists	Antihypertensives	CPRD	Prodcode
36577		Irbesartan 300mg tablets (Sigma Pharmaceuticals Plc)	Irbesartan	Angiotensin-ii Receptor Antagonists	Antihypertensives	CPRD	Prodcode
33321		Irbesartan 300mg/5ml oral suspension	Irbesartan	Angiotensin-ii Receptor Antagonists	Antihypertensives	CPRD	Prodcode
34199		Irbesartan 75mg tablets	Irbesartan	Angiotensin-ii Receptor Antagonists	Antihypertensives	CPRD	Prodcode
1051		Irbesartan 150mg / Hydrochlorothiazide 12.5mg tablets	Irbesartan/Hydrochlorothiazide	Thiazides And Related Diuretics/Angiotensin-ii Receptor Antagonists With Diuretic	Antihypertensives	CPRD	Prodcode
31959		Irbesartan 300mg / Hydrochlorothiazide 12.5mg tablets	Irbesartan/Hydrochlorothiazide	Thiazides And Related Diuretics/Angiotensin-ii Receptor Antagonists With Diuretic	Antihypertensives	CPRD	Prodcode
28900		Irbesartan 300mg / Hydrochlorothiazide 25mg tablets	Irbesartan/hydrochlorothiazide	Thiazides And Related Diuretics/Angiotensin-ii Receptor Antagonists With Diuretic	Antihypertensives	CPRD	Prodcode
177		CoAprovel 150mg/12.5mg tablets (Sanofi)	Irbesartan/Hydrochlorothiazide	Thiazides And Related Diuretics/Angiotensin-ii Receptor Antagonists With Diuretic	Antihypertensives	CPRD	Prodcode
51339		CoAprovel 300mg/12.5mg tablets (Sanofi)	Irbesartan/Hydrochlorothiazide	Thiazides And Related Diuretics/Angiotensin-ii Receptor Antagonists With Diuretic	Antihypertensives	CPRD	Prodcode
24137		Isradipine 2.5mg tablets	Isradipine	Calcium-channel Blockers	Antihypertensives	CPRD	Prodcode
32097		Prescal 2.5mg tablets (Novartis Pharmaceuticals UK Ltd)	Isradipine	Calcium-channel Blockers	Antihypertensives	CPRD	Prodcode
2200		Ketanserin 20mg tablets	Ketanserin	Hypertension And Heart Failure	Antihypertensives	CPRD	Prodcode
1210		Lacidipine 2mg tablets	Lacidipine	Calcium-channel Blockers	Antihypertensives	CPRD	Prodcode
41823		Lacidipine 2mg tablets (Sigma Pharmaceuticals Plc)	Lacidipine	Calcium-channel Blockers	Antihypertensives	CPRD	Prodcode
60772		Lacidipine 4mg tablets	Lacidipine	Calcium-channel Blockers	Antihypertensives	CPRD	Prodcode
60916		Lacidipine 4mg tablets (A A H Pharmaceuticals Ltd)	Lacidipine	Calcium-channel Blockers	Antihypertensives	CPRD	Prodcode
33318		Lacidipine 4mg tablets (Teva UK Ltd)	Lacidipine	Calcium-channel Blockers	Antihypertensives	CPRD	Prodcode
3168		Motens 2mg tablets (GlaxoSmithKline UK Ltd)	Lacidipine	Calcium-channel Blockers	Antihypertensives	CPRD	Prodcode
2671		Motens 4mg tablets (GlaxoSmithKline UK Ltd)	Lacidipine	Calcium-channel Blockers	Antihypertensives	CPRD	Prodcode
34190		Lercanidipine 10mg tablets	Lercanidipine hydrochloride	Calcium-channel Blockers	Antihypertensives	CPRD	Prodcode
42003		Lercanidipine 10mg tablets (Aptil Pharma Ltd)	Lercanidipine hydrochloride	Calcium-channel Blockers	Antihypertensives	CPRD	Prodcode
41521		Lercanidipine 10mg tablets (Generics (UK) Ltd)	Lercanidipine hydrochloride	Calcium-channel Blockers	Antihypertensives	CPRD	Prodcode
45256		Lercanidipine 20mg tablets	Lercanidipine hydrochloride	Calcium-channel Blockers	Antihypertensives	CPRD	Prodcode
58523		Lercanidipine 20mg tablets (Actavis UK Ltd)	Lercanidipine hydrochloride	Calcium-channel Blockers	Antihypertensives	CPRD	Prodcode
32641		Lercanidipine 20mg tablets (Generics (UK) Ltd)	Lercanidipine hydrochloride	Calcium-channel Blockers	Antihypertensives	CPRD	Prodcode
919		Zanidip 10mg tablets (Recordati Pharmaceuticals Ltd)	Lercanidipine hydrochloride	Calcium-channel Blockers	Antihypertensives	CPRD	Prodcode
41615		Zanidip 20mg tablets (Recordati Pharmaceuticals Ltd)	Lercanidipine hydrochloride	Calcium-channel Blockers	Antihypertensives	CPRD	Prodcode
41817		Lisinopril 10mg tablets	Lisinopril	Angiotensin-converting Enzyme Inhibitors	Antihypertensives	CPRD	Prodcode
26083		Lisinopril 10mg tablets (A A H Pharmaceuticals Ltd)	Lisinopril	Angiotensin-converting Enzyme Inhibitors	Antihypertensives	CPRD	Prodcode
920		Lisinopril 10mg tablets (Accord Healthcare Ltd)	Lisinopril	Angiotensin-converting Enzyme Inhibitors	Antihypertensives	CPRD	Prodcode
1496		Lisinopril 10mg tablets (Actavis UK Ltd)	Lisinopril	Angiotensin-converting Enzyme Inhibitors	Antihypertensives	CPRD	Prodcode
23204		Lisinopril 10mg tablets (Alliance Healthcare (Distribution) Ltd)	Lisinopril	Angiotensin-converting Enzyme Inhibitors	Antihypertensives	CPRD	Prodcode
24193		Lisinopril 10mg tablets (Almus Pharmaceuticals Ltd)	Lisinopril	Angiotensin-converting Enzyme Inhibitors	Antihypertensives	CPRD	Prodcode
44313		Lisinopril 10mg tablets (Arrow Generics Ltd)	Lisinopril	Angiotensin-converting Enzyme Inhibitors	Antihypertensives	CPRD	Prodcode
18662		Lisinopril 10mg tablets (Bristol Laboratories Ltd)	Lisinopril	Angiotensin-converting Enzyme Inhibitors	Antihypertensives	CPRD	Prodcode
52141		Lisinopril 10mg tablets (Generics (UK) Ltd)	Lisinopril	Angiotensin-converting Enzyme Inhibitors	Antihypertensives	CPRD	Prodcode
15005		Lisinopril 10mg tablets (Kent Pharmaceuticals Ltd)	Lisinopril	Angiotensin-converting Enzyme Inhibitors	Antihypertensives	CPRD	Prodcode
23026		Lisinopril 10mg tablets (Phoenix Healthcare Distribution Ltd)	Lisinopril	Angiotensin-converting Enzyme Inhibitors	Antihypertensives	CPRD	Prodcode
17680		Lisinopril 10mg tablets (Relonchem Ltd)	Lisinopril	Angiotensin-converting Enzyme Inhibitors	Antihypertensives	CPRD	Prodcode
10558		Lisinopril 10mg tablets (Sandoz Ltd)	Lisinopril	Angiotensin-converting Enzyme Inhibitors	Antihypertensives	CPRD	Prodcode
10625		Lisinopril 10mg tablets (Teva UK Ltd)	Lisinopril	Angiotensin-converting Enzyme Inhibitors	Antihypertensives	CPRD	Prodcode
13606		Lisinopril 10mg tablets (Waymade Healthcare Plc)	Lisinopril	Angiotensin-converting Enzyme Inhibitors	Antihypertensives	CPRD	Prodcode
24212		Lisinopril 10mg tablets (Zentiva)	Lisinopril	Angiotensin-converting Enzyme Inhibitors	Antihypertensives	CPRD	Prodcode
25701		Lisinopril 2.5mg tablets	Lisinopril	Angiotensin-converting Enzyme Inhibitors	Antihypertensives	CPRD	Prodcode
29772		Lisinopril 2.5mg tablets (A A H Pharmaceuticals Ltd)	Lisinopril	Angiotensin-converting Enzyme Inhibitors	Antihypertensives	CPRD	Prodcode
31962		Lisinopril 2.5mg tablets (Actavis UK Ltd)	Lisinopril	Angiotensin-converting Enzyme Inhibitors	Antihypertensives	CPRD	Prodcode
27013		Lisinopril 2.5mg tablets (Almus Pharmaceuticals Ltd)	Lisinopril	Angiotensin-converting Enzyme Inhibitors	Antihypertensives	CPRD	Prodcode
27082		Lisinopril 2.5mg tablets (Generics (UK) Ltd)	Lisinopril	Angiotensin-converting Enzyme Inhibitors	Antihypertensives	CPRD	Prodcode
15286		Lisinopril 2.5mg tablets (Kent Pharmaceuticals Ltd)	Lisinopril	Angiotensin-converting Enzyme Inhibitors	Antihypertensives	CPRD	Prodcode
3326		Lisinopril 2.5mg tablets (Sandoz Ltd)	Lisinopril	Angiotensin-converting Enzyme Inhibitors	Antihypertensives	CPRD	Prodcode
33568		Lisinopril 2.5mg tablets (Teva UK Ltd)	Lisinopril	Angiotensin-converting Enzyme Inhibitors	Antihypertensives	CPRD	Prodcode
40141		Lisinopril 2.5mg tablets (Zentiva)	Lisinopril	Angiotensin-converting Enzyme Inhibitors	Antihypertensives	CPRD	Prodcode
40484		Lisinopril 2.5mg/5ml oral solution	Lisinopril	Angiotensin-converting Enzyme Inhibitors	Antihypertensives	CPRD	Prodcode
46920		Lisinopril 2.5mg/5ml oral suspension	Lisinopril	Angiotensin-converting Enzyme Inhibitors	Antihypertensives	CPRD	Prodcode
12122		Lisinopril 20mg tablets	Lisinopril	Angiotensin-converting Enzyme Inhibitors	Antihypertensives	CPRD	Prodcode
7840		Lisinopril 20mg tablets (A A H Pharmaceuticals Ltd)	Lisinopril	Angiotensin-converting Enzyme Inhibitors	Antihypertensives	CPRD	Prodcode
40215		Lisinopril 20mg tablets (Accord Healthcare Ltd)	Lisinopril	Angiotensin-converting Enzyme Inhibitors	Antihypertensives	CPRD	Prodcode
40185		Lisinopril 20mg tablets (Actavis UK Ltd)	Lisinopril	Angiotensin-converting Enzyme Inhibitors	Antihypertensives	CPRD	Prodcode
11999		Lisinopril 20mg tablets (Alliance Healthcare (Distribution) Ltd)	Lisinopril	Angiotensin-converting Enzyme Inhibitors	Antihypertensives	CPRD	Prodcode
46940		Lisinopril 20mg tablets (Bristol Laboratories Ltd)	Lisinopril	Angiotensin-converting Enzyme Inhibitors	Antihypertensives	CPRD	Prodcode
1231		Lisinopril 20mg tablets (Generics (UK) Ltd)	Lisinopril	Angiotensin-converting Enzyme Inhibitors	Antihypertensives	CPRD	Prodcode
3043		Lisinopril 20mg tablets (Phoenix Healthcare Distribution Ltd)	Lisinopril	Angiotensin-converting Enzyme Inhibitors	Antihypertensives	CPRD	Prodcode
838		Lisinopril 20mg tablets (Sandoz Ltd)	Lisinopril	Angiotensin-converting Enzyme Inhibitors	Antihypertensives	CPRD	Prodcode
46919		Lisinopril 20mg tablets (Sigma Pharmaceuticals Plc)	Lisinopril	Angiotensin-converting Enzyme Inhibitors	Antihypertensives	CPRD	Prodcode
389		Lisinopril 20mg tablets (Teva UK Ltd)	Lisinopril	Angiotensin-converting Enzyme Inhibitors	Antihypertensives	CPRD	Prodcode
8385		Lisinopril 20mg tablets (Tillomed Laboratories Ltd)	Lisinopril	Angiotensin-converting Enzyme Inhibitors	Antihypertensives	CPRD	Prodcode
11995		Lisinopril 20mg tablets (Zentiva)	Lisinopril	Angiotensin-converting Enzyme Inhibitors	Antihypertensives	CPRD	Prodcode
42500		Lisinopril 5mg tablets	Lisinopril	Angiotensin-converting Enzyme Inhibitors	Antihypertensives	CPRD	Prodcode
41450		Lisinopril 5mg tablets (A A H Pharmaceuticals Ltd)	Lisinopril	Angiotensin-converting Enzyme Inhibitors	Antihypertensives	CPRD	Prodcode
27571		Lisinopril 5mg tablets (Accord Healthcare Ltd)	Lisinopril	Angiotensin-converting Enzyme Inhibitors	Antihypertensives	CPRD	Prodcode
12000		Lisinopril 5mg tablets (Actavis UK Ltd)	Lisinopril	Angiotensin-converting Enzyme Inhibitors	Antihypertensives	CPRD	Prodcode
10336		Lisinopril 5mg tablets (Alliance Healthcare (Distribution) Ltd)	Lisinopril	Angiotensin-converting Enzyme Inhibitors	Antihypertensives	CPRD	Prodcode
7432		Lisinopril 5mg tablets (Almus Pharmaceuticals Ltd)	Lisinopril	Angiotensin-converting Enzyme Inhibitors	Antihypertensives	CPRD	Prodcode
21814		Lisinopril 5mg tablets (Arrow Generics Ltd)	Lisinopril	Angiotensin-converting Enzyme Inhibitors	Antihypertensives	CPRD	Prodcode
1571		Lisinopril 5mg tablets (Generics (UK) Ltd)	Lisinopril	Angiotensin-converting Enzyme Inhibitors	Antihypertensives	CPRD	Prodcode
33180		Lisinopril 5mg tablets (Phoenix Healthcare Distribution Ltd)	Lisinopril	Angiotensin-converting Enzyme Inhibitors	Antihypertensives	CPRD	Prodcode
40664		Lisinopril 5mg tablets (Relonchem Ltd)	Lisinopril	Angiotensin-converting Enzyme Inhibitors	Antihypertensives	CPRD	Prodcode
40336		Lisinopril 5mg tablets (Sandoz Ltd)	Lisinopril	Angiotensin-converting Enzyme Inhibitors	Antihypertensives	CPRD	Prodcode
30327		Lisinopril 5mg tablets (Teva UK Ltd)	Lisinopril	Angiotensin-converting Enzyme Inhibitors	Antihypertensives	CPRD	Prodcode
17818		Lisinopril 5mg tablets (Tillomed Laboratories Ltd)	Lisinopril	Angiotensin-converting Enzyme Inhibitors	Antihypertensives	CPRD	Prodcode
13347		Lisinopril 5mg tablets (Zentiva)	Lisinopril	Angiotensin-converting Enzyme Inhibitors	Antihypertensives	CPRD	Prodcode
21050		Lisinopril 5mg/5ml oral solution	Lisinopril	Angiotensin-converting Enzyme Inhibitors	Antihypertensives	CPRD	Prodcode
31916		Lisinopril 5mg/5ml oral suspension	Lisinopril	Angiotensin-converting Enzyme Inhibitors	Antihypertensives	CPRD	Prodcode
18647		Lisinopril 5mg/5ml oral suspension (Drug Tariff Special Order)	Lisinopril	Angiotensin-converting Enzyme Inhibitors	Antihypertensives	CPRD	Prodcode
57943		Lisinopril 7.5mg/5ml oral suspension	Lisinopril	Angiotensin-converting Enzyme Inhibitors	Antihypertensives	CPRD	Prodcode
32227		Lisinopril Oral solution	Lisinopril	Angiotensin-converting Enzyme Inhibitors	Antihypertensives	CPRD	Prodcode
21955		Lisopress 10mg tablets (Teva UK Ltd)	Lisinopril	Angiotensin-converting Enzyme Inhibitors	Antihypertensives	CPRD	Prodcode
41364		Lisopress 2.5mg tablets (Teva UK Ltd)	Lisinopril	Angiotensin-converting Enzyme Inhibitors	Antihypertensives	CPRD	Prodcode
41366		Lisopress 20mg tablets (Teva UK Ltd)	Lisinopril	Angiotensin-converting Enzyme Inhibitors	Antihypertensives	CPRD	Prodcode
30122		Lisopress 5mg tablets (Teva UK Ltd)	Lisinopril	Angiotensin-converting Enzyme Inhibitors	Antihypertensives	CPRD	Prodcode
12188		Carace 10mg tablets (Bristol-Myers Squibb Pharmaceuticals Ltd)	Lisinopril	Angiotensin-converting Enzyme Inhibitors	Antihypertensives	CPRD	Prodcode
1757		Carace 2.5mg tablets (Bristol-Myers Squibb Pharmaceuticals Ltd)	Lisinopril	Angiotensin-converting Enzyme Inhibitors	Antihypertensives	CPRD	Prodcode
21831		Carace 20mg tablets (Bristol-Myers Squibb Pharmaceuticals Ltd)	Lisinopril	Angiotensin-converting Enzyme Inhibitors	Antihypertensives	CPRD	Prodcode
30389		Carace 5mg tablets (Bristol-Myers Squibb Pharmaceuticals Ltd)	Lisinopril	Angiotensin-converting Enzyme Inhibitors	Antihypertensives	CPRD	Prodcode
30391		Zestril 10mg tablets (AstraZeneca UK Ltd)	Lisinopril	Angiotensin-converting Enzyme Inhibitors	Antihypertensives	CPRD	Prodcode
46967		Zestril 2.5mg tablets (AstraZeneca UK Ltd)	Lisinopril	Angiotensin-converting Enzyme Inhibitors	Antihypertensives	CPRD	Prodcode
34595		Zestril 2.5mg tablets (Mawdsley-Brooks & Company Ltd)	Lisinopril	Angiotensin-converting Enzyme Inhibitors	Antihypertensives	CPRD	Prodcode
57007		Zestril 20mg tablets (AstraZeneca UK Ltd)	Lisinopril	Angiotensin-converting Enzyme Inhibitors	Antihypertensives	CPRD	Prodcode
57297		Zestril 20mg tablets (Sigma Pharmaceuticals Plc)	Lisinopril	Angiotensin-converting Enzyme Inhibitors	Antihypertensives	CPRD	Prodcode
32105		Zestril 5mg tablets (AstraZeneca UK Ltd)	Lisinopril	Angiotensin-converting Enzyme Inhibitors	Antihypertensives	CPRD	Prodcode
34898		Zestril 5mg tablets (Lexon (UK) Ltd)	Lisinopril	Angiotensin-converting Enzyme Inhibitors	Antihypertensives	CPRD	Prodcode
20709		Lisinopril 10mg / Hydrochlorothiazide 12.5mg tablets	Lisinopril/Hydrochlorothiazide	Thiazides And Related Diuretics/Angiotensin-converting Enzyme Inhibitors	Antihypertensives	CPRD	Prodcode
25013		Lisinopril 10mg / Hydrochlorothiazide 12.5mg tablets (Teva UK Ltd)	Lisinopril/Hydrochlorothiazide	Thiazides And Related Diuretics/Angiotensin-converting Enzyme Inhibitors	Antihypertensives	CPRD	Prodcode
51827		Lisinopril 20mg / Hydrochlorothiazide 12.5mg tablets	Lisinopril/Hydrochlorothiazide	Thiazides And Related Diuretics/Angiotensin-converting Enzyme Inhibitors	Antihypertensives	CPRD	Prodcode
14541		Lisinopril 20mg / Hydrochlorothiazide 12.5mg tablets (A A H Pharmaceuticals Ltd)	Lisinopril/Hydrochlorothiazide	Thiazides And Related Diuretics/Angiotensin-converting Enzyme Inhibitors	Antihypertensives	CPRD	Prodcode
34910		Lisinopril 20mg / Hydrochlorothiazide 12.5mg tablets (Almus Pharmaceuticals Ltd)	Lisinopril/Hydrochlorothiazide	Thiazides And Related Diuretics/Angiotensin-converting Enzyme Inhibitors	Antihypertensives	CPRD	Prodcode
1983		Lisinopril 20mg / Hydrochlorothiazide 12.5mg tablets (Teva UK Ltd)	Lisinopril/Hydrochlorothiazide	Thiazides And Related Diuretics/Angiotensin-converting Enzyme Inhibitors	Antihypertensives	CPRD	Prodcode
1246		Lisinopril 20mg / Hydrochlorothiazide 12.5mg tablets (Tillomed Laboratories Ltd)	Lisinopril/Hydrochlorothiazide	Thiazides And Related Diuretics/Angiotensin-converting Enzyme Inhibitors	Antihypertensives	CPRD	Prodcode
32090		Carace 10 Plus tablets (Merck Sharp & Dohme Ltd)	Lisinopril/Hydrochlorothiazide	Angiotensin-converting Enzyme Inhibitors	Antihypertensives	CPRD	Prodcode
1073		Carace 10 Tablet (Bristol-Myers Squibb Pharmaceuticals Ltd)	Lisinopril/Hydrochlorothiazide	Thiazides And Related Diuretics/Angiotensin-converting Enzyme Inhibitors	Antihypertensives	CPRD	Prodcode
259		Carace 20 Plus tablets (Merck Sharp & Dohme Ltd)	Lisinopril/Hydrochlorothiazide	Thiazides And Related Diuretics/Angiotensin-converting Enzyme Inhibitors	Antihypertensives	CPRD	Prodcode
4710		Carace 20 Tablet (Bristol-Myers Squibb Pharmaceuticals Ltd)	Lisinopril/Hydrochlorothiazide	Thiazides And Related Diuretics/Angiotensin-converting Enzyme Inhibitors	Antihypertensives	CPRD	Prodcode
34924		Caralpha 20mg/12.5mg tablets (Actavis UK Ltd)	Lisinopril/Hydrochlorothiazide	Angiotensin-converting Enzyme Inhibitors	Antihypertensives	CPRD	Prodcode
46968		Zestoretic 10 tablets (AstraZeneca UK Ltd)	Lisinopril/Hydrochlorothiazide	Thiazides And Related Diuretics/Angiotensin-converting Enzyme Inhibitors	Antihypertensives	CPRD	Prodcode
32234		Zestoretic 10 tablets (Sigma Pharmaceuticals Plc)	Lisinopril/Hydrochlorothiazide	Thiazides And Related Diuretics/Angiotensin-converting Enzyme Inhibitors	Antihypertensives	CPRD	Prodcode
34793		Zestoretic 10- 10mg+12.5mg Tablet (AstraZeneca UK Ltd)	Lisinopril/Hydrochlorothiazide	Thiazides And Related Diuretics/Angiotensin-converting Enzyme Inhibitors	Antihypertensives	CPRD	Prodcode
41524		Zestoretic 20 tablets (AstraZeneca UK Ltd)	Lisinopril/Hydrochlorothiazide	Thiazides And Related Diuretics/Angiotensin-converting Enzyme Inhibitors	Antihypertensives	CPRD	Prodcode
34438		Zestoretic 20- 20mg+12.5mg Tablet (AstraZeneca UK Ltd)	Lisinopril/Hydrochlorothiazide	Thiazides And Related Diuretics/Angiotensin-converting Enzyme Inhibitors	Antihypertensives	CPRD	Prodcode
41677		Hydrochlorothiazide with losartan 12.5mg with 100mg Tablet	Losartan Potassium	Thiazides And Related Diuretics/Angiotensin-ii Receptor Antagonists	Antihypertensives	CPRD	Prodcode
296		Hydrochlorothiazide with losartan 12.5mg with 50mg Tablet	Losartan Potassium	Thiazides And Related Diuretics/Angiotensin-ii Receptor Antagonists	Antihypertensives	CPRD	Prodcode
126		Hydrochlorothiazide with losartan 25mg with 100mg Tablet	Losartan Potassium	Thiazides And Related Diuretics/Angiotensin-ii Receptor Antagonists	Antihypertensives	CPRD	Prodcode
9736		Losartan 100mg tablets	Losartan potassium	Angiotensin-ii Receptor Antagonists	Antihypertensives	CPRD	Prodcode
27528		Losartan 100mg tablets (A A H Pharmaceuticals Ltd)	Losartan potassium	Angiotensin-ii Receptor Antagonists	Antihypertensives	CPRD	Prodcode
33801		Losartan 100mg tablets (Actavis UK Ltd)	Losartan potassium	Angiotensin-ii Receptor Antagonists	Antihypertensives	CPRD	Prodcode
13459		Losartan 100mg tablets (Alliance Healthcare (Distribution) Ltd)	Losartan potassium	Angiotensin-ii Receptor Antagonists	Antihypertensives	CPRD	Prodcode
36260		Losartan 100mg tablets (Bristol Laboratories Ltd)	Losartan potassium	Angiotensin-ii Receptor Antagonists	Antihypertensives	CPRD	Prodcode
26522		Losartan 100mg tablets (Dexcel-Pharma Ltd)	Losartan potassium	Angiotensin-ii Receptor Antagonists	Antihypertensives	CPRD	Prodcode
26247		Losartan 100mg tablets (Generics (UK) Ltd)	Losartan potassium	Angiotensin-ii Receptor Antagonists	Antihypertensives	CPRD	Prodcode
22230		Losartan 100mg tablets (Pfizer Ltd)	Losartan potassium	Angiotensin-ii Receptor Antagonists	Antihypertensives	CPRD	Prodcode
48810		Losartan 100mg tablets (Teva UK Ltd)	Losartan potassium	Angiotensin-ii Receptor Antagonists	Antihypertensives	CPRD	Prodcode
754		Losartan 100mg/5ml oral suspension	Losartan potassium	Angiotensin-ii Receptor Antagonists	Antihypertensives	CPRD	Prodcode
35935		Losartan 12.5mg tablets	Losartan potassium	Angiotensin-ii Receptor Antagonists	Antihypertensives	CPRD	Prodcode
57370		Losartan 12.5mg tablets (A A H Pharmaceuticals Ltd)	Losartan potassium	Angiotensin-ii Receptor Antagonists	Antihypertensives	CPRD	Prodcode
57475		Losartan 12.5mg tablets (Alliance Healthcare (Distribution) Ltd)	Losartan potassium	Angiotensin-ii Receptor Antagonists	Antihypertensives	CPRD	Prodcode
2243		Losartan 12.5mg tablets (Dexcel-Pharma Ltd)	Losartan potassium	Angiotensin-ii Receptor Antagonists	Antihypertensives	CPRD	Prodcode
11970		Losartan 2.5mg/ml oral suspension sugar free	Losartan Potassium	Angiotensin-ii Receptor Antagonists	Antihypertensives	CPRD	Prodcode
61235		Losartan 25mg tablets	Losartan potassium	Angiotensin-ii Receptor Antagonists	Antihypertensives	CPRD	Prodcode
60705		Losartan 25mg tablets (A A H Pharmaceuticals Ltd)	Losartan potassium	Angiotensin-ii Receptor Antagonists	Antihypertensives	CPRD	Prodcode
56275		Losartan 25mg tablets (Accord Healthcare Ltd)	Losartan potassium	Angiotensin-ii Receptor Antagonists	Antihypertensives	CPRD	Prodcode
3170		Losartan 25mg tablets (Actavis UK Ltd)	Losartan potassium	Angiotensin-ii Receptor Antagonists	Antihypertensives	CPRD	Prodcode
1469		Losartan 25mg tablets (Arrow Generics Ltd)	Losartan potassium	Angiotensin-ii Receptor Antagonists	Antihypertensives	CPRD	Prodcode
13627		Losartan 25mg tablets (Bristol Laboratories Ltd)	Losartan potassium	Angiotensin-ii Receptor Antagonists	Antihypertensives	CPRD	Prodcode
1470		Losartan 25mg tablets (Dexcel-Pharma Ltd)	Losartan potassium	Angiotensin-ii Receptor Antagonists	Antihypertensives	CPRD	Prodcode
850		Losartan 25mg tablets (Generics (UK) Ltd)	Losartan potassium	Angiotensin-ii Receptor Antagonists	Antihypertensives	CPRD	Prodcode
2235		Losartan 25mg tablets (Phoenix Healthcare Distribution Ltd)	Losartan potassium	Angiotensin-ii Receptor Antagonists	Antihypertensives	CPRD	Prodcode
42821		Losartan 25mg tablets (Sandoz Ltd)	Losartan potassium	Angiotensin-ii Receptor Antagonists	Antihypertensives	CPRD	Prodcode
13818		Losartan 25mg tablets (Wockhardt UK Ltd)	Losartan potassium	Angiotensin-ii Receptor Antagonists	Antihypertensives	CPRD	Prodcode
11466		Losartan 50mg tablets	Losartan potassium	Angiotensin-ii Receptor Antagonists	Antihypertensives	CPRD	Prodcode
10295		Losartan 50mg tablets (A A H Pharmaceuticals Ltd)	Losartan potassium	Angiotensin-ii Receptor Antagonists	Antihypertensives	CPRD	Prodcode
16473		Losartan 50mg tablets (Accord Healthcare Ltd)	Losartan potassium	Angiotensin-ii Receptor Antagonists	Antihypertensives	CPRD	Prodcode
16474		Losartan 50mg tablets (Actavis UK Ltd)	Losartan potassium	Angiotensin-ii Receptor Antagonists	Antihypertensives	CPRD	Prodcode
2234		Losartan 50mg tablets (Alliance Healthcare (Distribution) Ltd)	Losartan potassium	Angiotensin-ii Receptor Antagonists	Antihypertensives	CPRD	Prodcode
25750		Losartan 50mg tablets (Aptil Pharma Ltd)	Losartan potassium	Angiotensin-ii Receptor Antagonists	Antihypertensives	CPRD	Prodcode
24020		Losartan 50mg tablets (Dexcel-Pharma Ltd)	Losartan potassium	Angiotensin-ii Receptor Antagonists	Antihypertensives	CPRD	Prodcode
25342		Losartan 50mg tablets (Generics (UK) Ltd)	Losartan potassium	Angiotensin-ii Receptor Antagonists	Antihypertensives	CPRD	Prodcode
23323		Losartan 50mg tablets (Pfizer Ltd)	Losartan potassium	Angiotensin-ii Receptor Antagonists	Antihypertensives	CPRD	Prodcode
17165		Losartan 50mg tablets (Teva UK Ltd)	Losartan potassium	Angiotensin-ii Receptor Antagonists	Antihypertensives	CPRD	Prodcode
23121		Losartan 50mg/5ml oral solution	Losartan potassium	Angiotensin-ii Receptor Antagonists	Antihypertensives	CPRD	Prodcode
140		Losartan 50mg/5ml oral suspension	Losartan potassium	Angiotensin-ii Receptor Antagonists	Antihypertensives	CPRD	Prodcode
46848		Cozaar 100mg tablets (Merck Sharp & Dohme Ltd)	Losartan potassium	Angiotensin-ii Receptor Antagonists	Antihypertensives	CPRD	Prodcode
60408		Cozaar 100mg tablets (Necessity Supplies Ltd)	Losartan potassium	Angiotensin-ii Receptor Antagonists	Antihypertensives	CPRD	Prodcode
53700		Cozaar 12.5mg tablets (Merck Sharp & Dohme Ltd)	Losartan potassium	Angiotensin-ii Receptor Antagonists	Antihypertensives	CPRD	Prodcode
34290		Cozaar 2.5mg/ml oral suspension (Merck Sharp & Dohme Ltd)	Losartan Potassium	Angiotensin-ii Receptor Antagonists	Antihypertensives	CPRD	Prodcode
1866		Cozaar 25mg tablets (Merck Sharp & Dohme Ltd)	Losartan potassium	Angiotensin-ii Receptor Antagonists	Antihypertensives	CPRD	Prodcode
56762		Cozaar 50mg tablets (Merck Sharp & Dohme Ltd)	Losartan potassium	Angiotensin-ii Receptor Antagonists	Antihypertensives	CPRD	Prodcode
3972		Losartan 100mg / Hydrochlorothiazide 12.5mg tablets (Teva UK Ltd)	Losartan potassium/Hydrochlorothiazide	Angiotensin-ii Receptor Antagonists With Diuretic	Antihypertensives	CPRD	Prodcode
20704		Losartan 100mg / Hydrochlorothiazide 25mg tablets	Losartan potassium/Hydrochlorothiazide	Angiotensin-ii Receptor Antagonists With Diuretic	Antihypertensives	CPRD	Prodcode
661		Losartan 100mg / Hydrochlorothiazide 25mg tablets (A A H Pharmaceuticals Ltd)	Losartan potassium/Hydrochlorothiazide	Angiotensin-ii Receptor Antagonists With Diuretic	Antihypertensives	CPRD	Prodcode
40401		Cozaar-Comp 100mg/12.5mg tablets (Merck Sharp & Dohme Ltd)	Losartan potassium/Hydrochlorothiazide	Angiotensin-ii Receptor Antagonists With Diuretic	Antihypertensives	CPRD	Prodcode
31945		Cozaar-Comp 100mg/25mg tablets (Merck Sharp & Dohme Ltd)	Losartan potassium/Hydrochlorothiazide	Angiotensin-ii Receptor Antagonists With Diuretic	Antihypertensives	CPRD	Prodcode
5407		Baycaron 25mg Tablet (Bayer Plc)	Mefruside	Thiazides And Related Diuretics	Antihypertensives	CPRD	Prodcode
34743		Mefruside 25mg Tablet	Mefruside	Thiazides And Related Diuretics	Antihypertensives	CPRD	Prodcode
54783		Meprobamate with bendroflumethiazide Tablet	Meprobamate	Thiazides And Related Diuretics/Anxiolytics	Antihypertensives	CPRD	Prodcode
15180		Methoserpidine 10mg Tablet	Methoserpidine	Centrally Acting Antihypertensive Drugs	Antihypertensives	CPRD	Prodcode
55486		Methoserpidine 5mg Tablet	Methoserpidine	Centrally Acting Antihypertensive Drugs	Antihypertensives	CPRD	Prodcode
56106		Decaserpyl 10mg Tablet (Roussel Laboratories Ltd)	Methoserpidine	Centrally Acting Antihypertensive Drugs	Antihypertensives	CPRD	Prodcode
55894		Decaserpyl 5mg Tablet (Roussel Laboratories Ltd)	Methoserpidine	Centrally Acting Antihypertensive Drugs	Antihypertensives	CPRD	Prodcode
56554		Methyclothiazide 5mg Tablet	Methyclothiazide	Thiazides And Related Diuretics	Antihypertensives	CPRD	Prodcode
2197		Enduron 5mg Tablet (Abbott Laboratories Ltd)	Methyclothiazide	Thiazides And Related Diuretics	Antihypertensives	CPRD	Prodcode
48161		Hydromet Tablet (MSD Thomas Morson Pharmaceuticals)	Methyldopa Anhydrous	Centrally Acting Antihypertensive Drugs	Antihypertensives	CPRD	Prodcode
4045		Aldomet 125mg Tablet (Merck Sharp & Dohme Ltd)	Methyldopa anhydrous	Centrally Acting Antihypertensive Drugs	Antihypertensives	CPRD	Prodcode
55505		Aldomet 250mg Tablet (Merck Sharp & Dohme Ltd)	Methyldopa anhydrous	Centrally Acting Antihypertensive Drugs	Antihypertensives	CPRD	Prodcode
34289		Aldomet 250mg tablets (Aspen Pharma Trading Ltd)	Methyldopa anhydrous	Centrally Acting Antihypertensive Drugs	Antihypertensives	CPRD	Prodcode
2288		Aldomet 250mg/5ml Liquid (Merck Sharp & Dohme Ltd)	Methyldopa anhydrous	Centrally Acting Antihypertensive Drugs	Antihypertensives	CPRD	Prodcode
52931		Aldomet 500mg Tablet (Merck Sharp & Dohme Ltd)	Methyldopa anhydrous	Centrally Acting Antihypertensive Drugs	Antihypertensives	CPRD	Prodcode
54476		Aldomet 500mg tablets (Aspen Pharma Trading Ltd)	Methyldopa anhydrous	Centrally Acting Antihypertensive Drugs	Antihypertensives	CPRD	Prodcode
45262		Metalpha 250mg Tablet (Ashbourne Pharmaceuticals Ltd)	Methyldopa anhydrous	Centrally Acting Antihypertensive Drugs	Antihypertensives	CPRD	Prodcode
55454		Metalpha 500mg Tablet (Ashbourne Pharmaceuticals Ltd)	Methyldopa anhydrous	Centrally Acting Antihypertensive Drugs	Antihypertensives	CPRD	Prodcode
34143		Methyldopa 125mg tablets	Methyldopa anhydrous	Centrally Acting Antihypertensive Drugs	Antihypertensives	CPRD	Prodcode
46440		Methyldopa 250mg Capsule	Methyldopa Anhydrous	Centrally Acting Antihypertensive Drugs	Antihypertensives	CPRD	Prodcode
3432		Methyldopa 250mg Tablet (C P Pharmaceuticals Ltd)	Methyldopa anhydrous	Centrally Acting Antihypertensive Drugs	Antihypertensives	CPRD	Prodcode
25092		Methyldopa 250mg tablets	Methyldopa anhydrous	Centrally Acting Antihypertensive Drugs	Antihypertensives	CPRD	Prodcode
28313		Methyldopa 250mg tablets (Actavis UK Ltd)	Methyldopa anhydrous	Centrally Acting Antihypertensive Drugs	Antihypertensives	CPRD	Prodcode
34610		Methyldopa 250mg/5ml oral suspension	Methyldopa anhydrous	Centrally Acting Antihypertensive Drugs	Antihypertensives	CPRD	Prodcode
3053		Methyldopa 500mg tablets	Methyldopa anhydrous	Centrally Acting Antihypertensive Drugs	Antihypertensives	CPRD	Prodcode
51360		Methyldopa with hydrochlorothiazide Tablet	Methyldopa Anhydrous	Centrally Acting Antihypertensive Drugs	Antihypertensives	CPRD	Prodcode
39693		Dopamet 125mg Tablet (Berk Pharmaceuticals Ltd)	Methyldopa anhydrous	Centrally Acting Antihypertensive Drugs	Antihypertensives	CPRD	Prodcode
53626		Dopamet 250mg Tablet (Berk Pharmaceuticals Ltd)	Methyldopa anhydrous	Centrally Acting Antihypertensive Drugs	Antihypertensives	CPRD	Prodcode
54304		Dopamet 500mg Tablet (Berk Pharmaceuticals Ltd)	Methyldopa anhydrous	Centrally Acting Antihypertensive Drugs	Antihypertensives	CPRD	Prodcode
28255		Aldomet 50mg/ml Injection (Merck Sharp & Dohme Ltd)	Methyldopate Hydrochloride	Centrally Acting Antihypertensive Drugs	Antihypertensives	CPRD	Prodcode
51242		Methyldopa 50mg/ml Injection	Methyldopate Hydrochloride	Centrally Acting Antihypertensive Drugs	Antihypertensives	CPRD	Prodcode
2391		Metirosine 250mg Capsule	Metirosine	Alpha-adrenoceptor Blocking Drugs	Antihypertensives	CPRD	Prodcode
59246		Demser 250mg Capsule (Merck Sharp & Dohme Ltd)	Metirosine	Alpha-adrenoceptor Blocking Drugs	Antihypertensives	CPRD	Prodcode
129		Metenix 5mg tablets (Sanofi)	Metolazone	Thiazides And Related Diuretics	Antihypertensives	CPRD	Prodcode
27366		Metolazone 2.5mg tablets	Metolazone	Thiazides And Related Diuretics	Antihypertensives	CPRD	Prodcode
34922		Metolazone 2.5mg/5ml oral solution	Metolazone	Thiazides And Related Diuretics	Antihypertensives	CPRD	Prodcode
47994		Metolazone 500microgram low dose Tablet	Metolazone	Thiazides And Related Diuretics	Antihypertensives	CPRD	Prodcode
4320		Metolazone 5mg tablets	Metolazone	Thiazides And Related Diuretics	Antihypertensives	CPRD	Prodcode
19559		Metolazone 5mg/5ml oral solution	Metolazone	Thiazides And Related Diuretics	Antihypertensives	CPRD	Prodcode
23268		Metolazone 5mg/5ml oral suspension	Metolazone	Thiazides And Related Diuretics	Antihypertensives	CPRD	Prodcode
3431		Metolazone Oral solution	Metolazone	Thiazides And Related Diuretics	Antihypertensives	CPRD	Prodcode
34738		Xuret 0.5mg Tablet (Galen Ltd)	Metolazone	Thiazides And Related Diuretics	Antihypertensives	CPRD	Prodcode
34977		Mibefradil 100mg Tablet	Mibefradil	Calcium-channel Blockers	Antihypertensives	CPRD	Prodcode
53980		Mibefradil 50mg Tablet	Mibefradil	Calcium-channel Blockers	Antihypertensives	CPRD	Prodcode
39085		Posicor 100mg Tablet (Roche Products Ltd)	Mibefradil	Calcium-channel Blockers	Antihypertensives	CPRD	Prodcode
15023		Posicor 50mg Tablet (Roche Products Ltd)	Mibefradil	Calcium-channel Blockers	Antihypertensives	CPRD	Prodcode
34670		Loniten 10mg tablets (Pfizer Ltd)	Minoxidil	Vasodilator Antihypertensive Drugs	Antihypertensives	CPRD	Prodcode
58213		Loniten 2.5mg tablets (Pfizer Ltd)	Minoxidil	Vasodilator Antihypertensive Drugs	Antihypertensives	CPRD	Prodcode
34923		Loniten 5mg tablets (Pfizer Ltd)	Minoxidil	Vasodilator Antihypertensive Drugs	Antihypertensives	CPRD	Prodcode
3901		Minoxidil 10mg tablets	Minoxidil	Vasodilator Antihypertensive Drugs	Antihypertensives	CPRD	Prodcode
58708		Minoxidil 2.5mg tablets	Minoxidil	Vasodilator Antihypertensive Drugs	Antihypertensives	CPRD	Prodcode
51829		Minoxidil 2% gel	Minoxidil	Vasodilator Antihypertensive Drugs/Androgenetic Alopecia	Antihypertensives	CPRD	Prodcode
56925		Minoxidil 2% solution	Minoxidil	Vasodilator Antihypertensive Drugs/Androgenetic Alopecia	Antihypertensives	CPRD	Prodcode
39317		Minoxidil 5% foam	Minoxidil	Vasodilator Antihypertensive Drugs/Androgenetic Alopecia	Antihypertensives	CPRD	Prodcode
807		Minoxidil 5% solution	Minoxidil	Vasodilator Antihypertensive Drugs/Androgenetic Alopecia	Antihypertensives	CPRD	Prodcode
30982		Minoxidil 5mg tablets	Minoxidil	Vasodilator Antihypertensive Drugs	Antihypertensives	CPRD	Prodcode
15104		Regaine for Men 2% gel (McNeil Products Ltd)	Minoxidil	Vasodilator Antihypertensive Drugs/Androgenetic Alopecia	Antihypertensives	CPRD	Prodcode
19007		Regaine for Men Extra Strength 5% scalp foam (McNeil Products Ltd)	Minoxidil	Vasodilator Antihypertensive Drugs/Androgenetic Alopecia	Antihypertensives	CPRD	Prodcode
58221		Regaine for Men Extra Strength 5% solution (McNeil Products Ltd)	Minoxidil	Vasodilator Antihypertensive Drugs/Androgenetic Alopecia	Antihypertensives	CPRD	Prodcode
59878		Regaine for Men Regular Strength 2% solution (McNeil Products Ltd)	Minoxidil	Vasodilator Antihypertensive Drugs/Androgenetic Alopecia	Antihypertensives	CPRD	Prodcode
34769		Regaine for Women Regular Strength 2% solution (McNeil Products Ltd)	Minoxidil	Vasodilator Antihypertensive Drugs/Androgenetic Alopecia	Antihypertensives	CPRD	Prodcode
60115		Moexipril 15mg tablets	Moexipril hydrochloride	Angiotensin-converting Enzyme Inhibitors	Antihypertensives	CPRD	Prodcode
31429		Moexipril 7.5mg tablets	Moexipril hydrochloride	Angiotensin-converting Enzyme Inhibitors	Antihypertensives	CPRD	Prodcode
28816		Perdix 15mg tablets (UCB Pharma Ltd)	Moexipril hydrochloride	Angiotensin-converting Enzyme Inhibitors	Antihypertensives	CPRD	Prodcode
3496		Perdix 7.5mg tablets (UCB Pharma Ltd)	Moexipril hydrochloride	Angiotensin-converting Enzyme Inhibitors	Antihypertensives	CPRD	Prodcode
26231		Moxonidine 200microgram tablets	Moxonidine	Centrally Acting Antihypertensive Drugs	Antihypertensives	CPRD	Prodcode
21843		Moxonidine 200microgram tablets (Generics (UK) Ltd)	Moxonidine	Centrally Acting Antihypertensive Drugs	Antihypertensives	CPRD	Prodcode
38511		Moxonidine 200microgram tablets (Sandoz Ltd)	Moxonidine	Centrally Acting Antihypertensive Drugs	Antihypertensives	CPRD	Prodcode
26216		Moxonidine 200microgram tablets (Teva UK Ltd)	Moxonidine	Centrally Acting Antihypertensive Drugs	Antihypertensives	CPRD	Prodcode
33111		Moxonidine 300microgram tablets	Moxonidine	Centrally Acting Antihypertensive Drugs	Antihypertensives	CPRD	Prodcode
24007		Moxonidine 400microgram tablets	Moxonidine	Centrally Acting Antihypertensive Drugs	Antihypertensives	CPRD	Prodcode
26242		Moxonidine 400microgram tablets (Sandoz Ltd)	Moxonidine	Centrally Acting Antihypertensive Drugs	Antihypertensives	CPRD	Prodcode
20385		Physiotens 200microgram tablets (Abbott Healthcare Products Ltd)	Moxonidine	Centrally Acting Antihypertensive Drugs	Antihypertensives	CPRD	Prodcode
25341		Physiotens 300microgram tablets (Abbott Healthcare Products Ltd)	Moxonidine	Centrally Acting Antihypertensive Drugs	Antihypertensives	CPRD	Prodcode
21840		Physiotens 300microgram tablets (Actavis UK Ltd)	Moxonidine	Centrally Acting Antihypertensive Drugs	Antihypertensives	CPRD	Prodcode
30168		Physiotens 400microgram tablets (Abbott Healthcare Products Ltd)	Moxonidine	Centrally Acting Antihypertensive Drugs	Antihypertensives	CPRD	Prodcode
17733		Cardene 20mg capsules (Astellas Pharma Ltd)	Nicardipine hydrochloride	Calcium-channel Blockers	Antihypertensives	CPRD	Prodcode
21816		Cardene 30mg capsules (Astellas Pharma Ltd)	Nicardipine hydrochloride	Calcium-channel Blockers	Antihypertensives	CPRD	Prodcode
1043		Cardene SR 30mg capsules (Astellas Pharma Ltd)	Nicardipine hydrochloride	Calcium-channel Blockers	Antihypertensives	CPRD	Prodcode
8663		Cardene SR 45mg capsules (Astellas Pharma Ltd)	Nicardipine hydrochloride	Calcium-channel Blockers	Antihypertensives	CPRD	Prodcode
5268		Nicardipine 20mg capsules	Nicardipine hydrochloride	Calcium-channel Blockers	Antihypertensives	CPRD	Prodcode
3817		Nicardipine 30mg capsules	Nicardipine hydrochloride	Calcium-channel Blockers	Antihypertensives	CPRD	Prodcode
44800		Nicardipine 30mg capsules (A A H Pharmaceuticals Ltd)	Nicardipine hydrochloride	Calcium-channel Blockers	Antihypertensives	CPRD	Prodcode
44986		Nicardipine 30mg modified-release capsules	Nicardipine hydrochloride	Calcium-channel Blockers	Antihypertensives	CPRD	Prodcode
41365		Nicardipine 45mg modified-release capsules	Nicardipine hydrochloride	Calcium-channel Blockers	Antihypertensives	CPRD	Prodcode
41367		Hypolar Retard 10mg tablets (Sandoz Ltd)	Nifedipine	Calcium-channel Blockers	Antihypertensives	CPRD	Prodcode
46904		Hypolar Retard 20 tablets (Sandoz Ltd)	Nifedipine	Calcium-channel Blockers	Antihypertensives	CPRD	Prodcode
29010		Hypolar XL 30 tablets (Sandoz Ltd)	Nifedipine	Calcium-channel Blockers	Antihypertensives	CPRD	Prodcode
29674		ADALAT	Nifedipine	Calcium-channel Blockers	Antihypertensives	CPRD	Prodcode
7483		Adalat 10mg capsules (Bayer Plc)	Nifedipine	Calcium-channel Blockers	Antihypertensives	CPRD	Prodcode
27723		ADALAT 5	Nifedipine	Calcium-channel Blockers	Antihypertensives	CPRD	Prodcode
33308		Adalat 5mg capsules (Bayer Plc)	Nifedipine	Calcium-channel Blockers	Antihypertensives	CPRD	Prodcode
26234		Adalat LA 20 tablets (Bayer Plc)	Nifedipine	Calcium-channel Blockers	Antihypertensives	CPRD	Prodcode
28695		Adalat LA 20 tablets (Necessity Supplies Ltd)	Nifedipine	Calcium-channel Blockers	Antihypertensives	CPRD	Prodcode
8672		Adalat LA 20 tablets (Sigma Pharmaceuticals Plc)	Nifedipine	Calcium-channel Blockers	Antihypertensives	CPRD	Prodcode
19788		Adalat LA 30 tablets (Bayer Plc)	Nifedipine	Calcium-channel Blockers	Antihypertensives	CPRD	Prodcode
4965		Adalat LA 30 tablets (DE Pharmaceuticals)	Nifedipine	Calcium-channel Blockers	Antihypertensives	CPRD	Prodcode
41623		Adalat LA 30 tablets (Mawdsley-Brooks & Company Ltd)	Nifedipine	Calcium-channel Blockers	Antihypertensives	CPRD	Prodcode
29465		Adalat LA 30 tablets (Necessity Supplies Ltd)	Nifedipine	Calcium-channel Blockers	Antihypertensives	CPRD	Prodcode
1755		Adalat la 30mg Tablet (Bayer Plc)	Nifedipine	Calcium-channel Blockers	Antihypertensives	CPRD	Prodcode
3710		Adalat LA 60 tablets (Bayer Plc)	Nifedipine	Calcium-channel Blockers	Antihypertensives	CPRD	Prodcode
3409		Adalat LA 60 tablets (Necessity Supplies Ltd)	Nifedipine	Calcium-channel Blockers	Antihypertensives	CPRD	Prodcode
31777		Adalat LA 60 tablets (Sigma Pharmaceuticals Plc)	Nifedipine	Calcium-channel Blockers	Antihypertensives	CPRD	Prodcode
41622		Adalat LA 60 tablets (Waymade Healthcare Plc)	Nifedipine	Calcium-channel Blockers	Antihypertensives	CPRD	Prodcode
21123		Adalat la 60mg Tablet (Bayer Plc)	Nifedipine	Calcium-channel Blockers	Antihypertensives	CPRD	Prodcode
41621		ADALAT RETARD 10	Nifedipine	Calcium-channel Blockers	Antihypertensives	CPRD	Prodcode
41624		Adalat retard 10mg tablets (Bayer Plc)	Nifedipine	Calcium-channel Blockers	Antihypertensives	CPRD	Prodcode
2463		Adalat retard 20mg tablets (Bayer Plc)	Nifedipine	Calcium-channel Blockers	Antihypertensives	CPRD	Prodcode
8600		Adalat retard 20mg tablets (Lexon (UK) Ltd)	Nifedipine	Calcium-channel Blockers	Antihypertensives	CPRD	Prodcode
43541		Adanif XL 30mg tablets (Focus Pharmaceuticals Ltd)	Nifedipine	Calcium-channel Blockers	Antihypertensives	CPRD	Prodcode
20699		Adanif XL 60mg tablets (Focus Pharmaceuticals Ltd)	Nifedipine	Calcium-channel Blockers	Antihypertensives	CPRD	Prodcode
20663		Adipine la 30mg Modified-release tablet (Chiesi Ltd)	Nifedipine	Calcium-channel Blockers	Antihypertensives	CPRD	Prodcode
141		Adipine la 60mg Modified-release tablet (Chiesi Ltd)	Nifedipine	Calcium-channel Blockers	Antihypertensives	CPRD	Prodcode
19560		Adipine MR 10 tablets (Chiesi Ltd)	Nifedipine	Calcium-channel Blockers	Antihypertensives	CPRD	Prodcode
23468		Adipine MR 20 tablets (Chiesi Ltd)	Nifedipine	Calcium-channel Blockers	Antihypertensives	CPRD	Prodcode
44703		Adipine XL 30mg tablets (Chiesi Ltd)	Nifedipine	Calcium-channel Blockers	Antihypertensives	CPRD	Prodcode
341		Adipine XL 60mg tablets (Chiesi Ltd)	Nifedipine	Calcium-channel Blockers	Antihypertensives	CPRD	Prodcode
3935		Angiopine 10 capsules (Ashbourne Pharmaceuticals Ltd)	Nifedipine	Calcium-channel Blockers	Antihypertensives	CPRD	Prodcode
39109		Angiopine 5mg Capsule (Ashbourne Pharmaceuticals Ltd)	Nifedipine	Calcium-channel Blockers	Antihypertensives	CPRD	Prodcode
37750		Angiopine la 40mg Tablet (Ashbourne Pharmaceuticals Ltd)	Nifedipine	Calcium-channel Blockers	Antihypertensives	CPRD	Prodcode
7524		Angiopine MR 10mg tablets (Ashbourne Pharmaceuticals Ltd)	Nifedipine	Calcium-channel Blockers	Antihypertensives	CPRD	Prodcode
27490		Angiopine MR 20mg tablets (Ashbourne Pharmaceuticals Ltd)	Nifedipine	Calcium-channel Blockers	Antihypertensives	CPRD	Prodcode
20742		Calanif 10mg Capsule (Berk Pharmaceuticals Ltd)	Nifedipine	Calcium-channel Blockers	Antihypertensives	CPRD	Prodcode
2827		Calanif 5mg Capsule (Berk Pharmaceuticals Ltd)	Nifedipine	Calcium-channel Blockers	Antihypertensives	CPRD	Prodcode
27484		Calchan MR 10 tablets (Ranbaxy (UK) Ltd)	Nifedipine	Calcium-channel Blockers	Antihypertensives	CPRD	Prodcode
21846		Calchan MR 20 tablets (Ranbaxy (UK) Ltd)	Nifedipine	Calcium-channel Blockers	Antihypertensives	CPRD	Prodcode
19320		Calcilat 10mg Capsule (Eastern Pharmaceuticals Ltd)	Nifedipine	Calcium-channel Blockers	Antihypertensives	CPRD	Prodcode
21864		Cardilate MR 10mg tablets (Teva UK Ltd)	Nifedipine	Calcium-channel Blockers	Antihypertensives	CPRD	Prodcode
10169		Cardilate MR 20mg tablets (IVAX Pharmaceuticals UK Ltd)	Nifedipine	Calcium-channel Blockers	Antihypertensives	CPRD	Prodcode
11495		Neozipine XL 30mg tablets (Kent Pharmaceuticals Ltd)	Nifedipine	Calcium-channel Blockers	Antihypertensives	CPRD	Prodcode
30164		Neozipine XL 60mg tablets (Kent Pharmaceuticals Ltd)	Nifedipine	Calcium-channel Blockers	Antihypertensives	CPRD	Prodcode
28172		NIFEDIPINE	Nifedipine	Calcium-channel Blockers	Antihypertensives	CPRD	Prodcode
19322		Nifedipine 100mg/5ml oral suspension	Nifedipine	Calcium-channel Blockers	Antihypertensives	CPRD	Prodcode
20230		Nifedipine 10mg Capsule (Berk Pharmaceuticals Ltd)	Nifedipine	Calcium-channel Blockers	Antihypertensives	CPRD	Prodcode
7434		Nifedipine 10mg capsules	Nifedipine	Calcium-channel Blockers	Antihypertensives	CPRD	Prodcode
3897		Nifedipine 10mg capsules (A A H Pharmaceuticals Ltd)	Nifedipine	Calcium-channel Blockers	Antihypertensives	CPRD	Prodcode
5482		Nifedipine 10mg capsules (Actavis UK Ltd)	Nifedipine	Calcium-channel Blockers	Antihypertensives	CPRD	Prodcode
13380		Nifedipine 10mg capsules (Co-Pharma Ltd)	Nifedipine	Calcium-channel Blockers	Antihypertensives	CPRD	Prodcode
12075		Nifedipine 10mg capsules (IVAX Pharmaceuticals UK Ltd)	Nifedipine	Calcium-channel Blockers	Antihypertensives	CPRD	Prodcode
31064		Nifedipine 10mg capsules (Teva UK Ltd)	Nifedipine	Calcium-channel Blockers	Antihypertensives	CPRD	Prodcode
47816		Nifedipine 10mg modified-release capsules	Nifedipine	Calcium-channel Blockers	Antihypertensives	CPRD	Prodcode
28332		Nifedipine 10mg Modified-release tablet (Generics (UK) Ltd)	Nifedipine	Calcium-channel Blockers	Antihypertensives	CPRD	Prodcode
42604		Nifedipine 10mg Modified-release tablet (Kent Pharmaceuticals Ltd)	Nifedipine	Calcium-channel Blockers	Antihypertensives	CPRD	Prodcode
3974		Nifedipine 10mg modified-release tablets	Nifedipine	Calcium-channel Blockers	Antihypertensives	CPRD	Prodcode
24531		Nifedipine 10mg modified-release tablets (A A H Pharmaceuticals Ltd)	Nifedipine	Calcium-channel Blockers	Antihypertensives	CPRD	Prodcode
24682		Nifedipine 10mg modified-release tablets (Alliance Healthcare (Distribution) Ltd)	Nifedipine	Calcium-channel Blockers	Antihypertensives	CPRD	Prodcode
17572		Nifedipine 10mg modified-release tablets (Cubic Pharmaceuticals Ltd)	Nifedipine	Calcium-channel Blockers	Antihypertensives	CPRD	Prodcode
387		Nifedipine 10mg modified-release tablets (Sigma Pharmaceuticals Plc)	Nifedipine	Calcium-channel Blockers	Antihypertensives	CPRD	Prodcode
7913		Nifedipine 10mg/5ml oral suspension	Nifedipine	Calcium-channel Blockers	Antihypertensives	CPRD	Prodcode
14776		Nifedipine 10mg/5ml Oral suspension	Nifedipine	Calcium-channel Blockers	Antihypertensives	CPRD	Prodcode
2257		Nifedipine 12 20mg Modified-release tablet	Nifedipine	Calcium-channel Blockers	Antihypertensives	CPRD	Prodcode
20059		Nifedipine 20mg Capsule	Nifedipine	Calcium-channel Blockers	Antihypertensives	CPRD	Prodcode
2382		Nifedipine 20mg modified-release capsules	Nifedipine	Calcium-channel Blockers	Antihypertensives	CPRD	Prodcode
1778		Nifedipine 20mg Modified-release tablet (Berk Pharmaceuticals Ltd)	Nifedipine	Calcium-channel Blockers	Antihypertensives	CPRD	Prodcode
27916		Nifedipine 20mg modified-release tablets	Nifedipine	Calcium-channel Blockers	Antihypertensives	CPRD	Prodcode
2863		Nifedipine 20mg modified-release tablets (A A H Pharmaceuticals Ltd)	Nifedipine	Calcium-channel Blockers	Antihypertensives	CPRD	Prodcode
25643		Nifedipine 20mg modified-release tablets (Alliance Healthcare (Distribution) Ltd)	Nifedipine	Calcium-channel Blockers	Antihypertensives	CPRD	Prodcode
20036		Nifedipine 20mg modified-release tablets (Cubic Pharmaceuticals Ltd)	Nifedipine	Calcium-channel Blockers	Antihypertensives	CPRD	Prodcode
15159		Nifedipine 20mg/ml oral drops	Nifedipine	Calcium-channel Blockers	Antihypertensives	CPRD	Prodcode
20016		Nifedipine 24 20mg Modified-release tablet	Nifedipine	Calcium-channel Blockers	Antihypertensives	CPRD	Prodcode
18640		Nifedipine 24 30mg Modified-release tablet	Nifedipine	Calcium-channel Blockers	Antihypertensives	CPRD	Prodcode
10711		Nifedipine 30mg modified-release capsules	Nifedipine	Calcium-channel Blockers	Antihypertensives	CPRD	Prodcode
26404		Nifedipine 30mg modified-release tablets	Nifedipine	Calcium-channel Blockers	Antihypertensives	CPRD	Prodcode
16669		Nifedipine 30mg modified-release tablets (A A H Pharmaceuticals Ltd)	Nifedipine	Calcium-channel Blockers	Antihypertensives	CPRD	Prodcode
29762		Nifedipine 40mg modified-release tablets	Nifedipine	Calcium-channel Blockers	Antihypertensives	CPRD	Prodcode
30400		Nifedipine 5mg capsules	Nifedipine	Calcium-channel Blockers	Antihypertensives	CPRD	Prodcode
18287		Nifedipine 5mg capsules (A A H Pharmaceuticals Ltd)	Nifedipine	Calcium-channel Blockers	Antihypertensives	CPRD	Prodcode
41897		Nifedipine 5mg capsules (IVAX Pharmaceuticals UK Ltd)	Nifedipine	Calcium-channel Blockers	Antihypertensives	CPRD	Prodcode
20093		Nifedipine 5mg capsules (Teva UK Ltd)	Nifedipine	Calcium-channel Blockers	Antihypertensives	CPRD	Prodcode
10716		Nifedipine 5mg/5ml oral suspension	Nifedipine	Calcium-channel Blockers	Antihypertensives	CPRD	Prodcode
13415		Nifedipine 60mg modified-release capsules	Nifedipine	Calcium-channel Blockers	Antihypertensives	CPRD	Prodcode
8935		Nifedipine 60mg Modified-release tablet	Nifedipine	Calcium-channel Blockers	Antihypertensives	CPRD	Prodcode
2499		Nifedipine 60mg modified-release tablets	Nifedipine	Calcium-channel Blockers	Antihypertensives	CPRD	Prodcode
23134		Nifedipine extra 60mg Modified-release tablet	Nifedipine	Calcium-channel Blockers	Antihypertensives	CPRD	Prodcode
27946		Nifedipine mr 10mg Modified-release tablet (IVAX Pharmaceuticals UK Ltd)	Nifedipine	Calcium-channel Blockers	Antihypertensives	CPRD	Prodcode
27086		Nifedipine mr 20mg Modified-release tablet (IVAX Pharmaceuticals UK Ltd)	Nifedipine	Calcium-channel Blockers	Antihypertensives	CPRD	Prodcode
14438		Nifedipine Oral solution	Nifedipine	Calcium-channel Blockers	Antihypertensives	CPRD	Prodcode
5330		NIFEDIPINE RETARD	Nifedipine	Calcium-channel Blockers	Antihypertensives	CPRD	Prodcode
40761		NIFEDIPINE RETARD	Nifedipine	Calcium-channel Blockers	Antihypertensives	CPRD	Prodcode
59961		Nifedipine sr 30mg Tablet (Hillcross Pharmaceuticals Ltd)	Nifedipine	Calcium-channel Blockers	Antihypertensives	CPRD	Prodcode
7528		NIFEDIPINE TAB 5 mg	Nifedipine	Calcium-channel Blockers	Antihypertensives	CPRD	Prodcode
47300		Nifedipine xl 60mg Tablet (Hillcross Pharmaceuticals Ltd)	Nifedipine	Calcium-channel Blockers	Antihypertensives	CPRD	Prodcode
751		Nifedipress MR 10 tablets (Dexcel-Pharma Ltd)	Nifedipine	Calcium-channel Blockers	Antihypertensives	CPRD	Prodcode
44808		Nifedipress MR 10 tablets (Teva UK Ltd)	Nifedipine	Calcium-channel Blockers	Antihypertensives	CPRD	Prodcode
54487		Nifedipress mr 10mg Modified-release tablet (Actavis UK Ltd)	Nifedipine	Calcium-channel Blockers	Antihypertensives	CPRD	Prodcode
10777		Nifedipress mr 10mg Modified-release tablet (Sandoz Ltd)	Nifedipine	Calcium-channel Blockers	Antihypertensives	CPRD	Prodcode
2361		Nifedipress mr 10mg Modified-release tablet (Sterwin Medicines)	Nifedipine	Calcium-channel Blockers	Antihypertensives	CPRD	Prodcode
3748		Nifedipress MR 20 tablets (Actavis UK Ltd)	Nifedipine	Calcium-channel Blockers	Antihypertensives	CPRD	Prodcode
7474		Nifedipress MR 20 tablets (Dexcel-Pharma Ltd)	Nifedipine	Calcium-channel Blockers	Antihypertensives	CPRD	Prodcode
27357		Nifedipress MR 20 tablets (Teva UK Ltd)	Nifedipine	Calcium-channel Blockers	Antihypertensives	CPRD	Prodcode
29180		Nifedipress mr 20mg Modified-release tablet (Generics (UK) Ltd)	Nifedipine	Calcium-channel Blockers	Antihypertensives	CPRD	Prodcode
35062		Nifedotard 20 mr 20mg Modified-release tablet (Galen Ltd)	Nifedipine	Calcium-channel Blockers	Antihypertensives	CPRD	Prodcode
3516		Nifelease 20mg Modified-release tablet (Eastern Pharmaceuticals Ltd)	Nifedipine	Calcium-channel Blockers	Antihypertensives	CPRD	Prodcode
4025		Nifensar xl 20mg Modified-release tablet (Rhone-Poulenc Rorer Ltd)	Nifedipine	Calcium-channel Blockers	Antihypertensives	CPRD	Prodcode
12497		Nifopress MR 20mg tablets (Teva UK Ltd)	Nifedipine	Calcium-channel Blockers	Antihypertensives	CPRD	Prodcode
24094		Nifopress Retard 20mg tablets (AMCo)	Nifedipine	Calcium-channel Blockers	Antihypertensives	CPRD	Prodcode
1334		Nimodrel 10mg modified-release tablet (Opus Pharmaceuticals Ltd)	Nifedipine	Calcium-channel Blockers	Antihypertensives	CPRD	Prodcode
2780		Nimodrel 20mg modified-release tablet (Opus Pharmaceuticals Ltd)	Nifedipine	Calcium-channel Blockers	Antihypertensives	CPRD	Prodcode
13309		Nimodrel XL 30mg tablets (Zurich Pharmaceuticals)	Nifedipine	Calcium-channel Blockers	Antihypertensives	CPRD	Prodcode
33569		Nimodrel XL 60mg tablets (Zurich Pharmaceuticals)	Nifedipine	Calcium-channel Blockers	Antihypertensives	CPRD	Prodcode
8290		Nivaten retard 10mg Modified-release tablet (Actavis UK Ltd)	Nifedipine	Calcium-channel Blockers	Antihypertensives	CPRD	Prodcode
1333		Nivaten retard 20mg Modified-release tablet (Actavis UK Ltd)	Nifedipine	Calcium-channel Blockers	Antihypertensives	CPRD	Prodcode
29230		Coracten SR 10mg capsules (UCB Pharma Ltd)	Nifedipine	Calcium-channel Blockers	Antihypertensives	CPRD	Prodcode
21885		Coracten SR 20mg capsules (UCB Pharma Ltd)	Nifedipine	Calcium-channel Blockers	Antihypertensives	CPRD	Prodcode
25644		Coracten XL 30mg capsules (UCB Pharma Ltd)	Nifedipine	Calcium-channel Blockers	Antihypertensives	CPRD	Prodcode
13871		Coracten XL 60mg capsules (UCB Pharma Ltd)	Nifedipine	Calcium-channel Blockers	Antihypertensives	CPRD	Prodcode
4429		Coroday MR 20mg tablets (Generics (UK) Ltd)	Nifedipine	Calcium-channel Blockers	Antihypertensives	CPRD	Prodcode
5284		Fortipine LA 40 tablets (AMCo)	Nifedipine	Calcium-channel Blockers	Antihypertensives	CPRD	Prodcode
4588		Genalat retard 20mg Modified-release tablet (Wyeth Pharmaceuticals)	Nifedipine	Calcium-channel Blockers	Antihypertensives	CPRD	Prodcode
25462		Slofedipine 20mg tablets (Sterwin Medicines)	Nifedipine	Calcium-channel Blockers	Antihypertensives	CPRD	Prodcode
20012		Slofedipine XL 30mg tablets (Zentiva)	Nifedipine	Calcium-channel Blockers	Antihypertensives	CPRD	Prodcode
55853		Slofedipine XL 60 tablets (Zentiva)	Nifedipine	Calcium-channel Blockers	Antihypertensives	CPRD	Prodcode
14673		Tensipine MR 10 tablets (Thornton & Ross Ltd)	Nifedipine	Calcium-channel Blockers	Antihypertensives	CPRD	Prodcode
35695		Tensipine MR 20 tablets (Thornton & Ross Ltd)	Nifedipine	Calcium-channel Blockers	Antihypertensives	CPRD	Prodcode
32787		Unipine xl 30mg Modified-release tablet (Genus Pharmaceuticals Ltd)	Nifedipine	Calcium-channel Blockers	Antihypertensives	CPRD	Prodcode
25764		Valni 20 Retard tablets (Tillomed Laboratories Ltd)	Nifedipine	Calcium-channel Blockers	Antihypertensives	CPRD	Prodcode
20169		Valni XL 30mg tablets (Zentiva)	Nifedipine	Calcium-channel Blockers	Antihypertensives	CPRD	Prodcode
17783		Valni XL 60mg tablets (Zentiva)	Nifedipine	Calcium-channel Blockers	Antihypertensives	CPRD	Prodcode
8061		Nisoldipine 10mg modified-release tablets	Nisoldipine	Calcium-channel Blockers	Antihypertensives	CPRD	Prodcode
33578		Nisoldipine 20mg modified-release tablets	Nisoldipine	Calcium-channel Blockers	Antihypertensives	CPRD	Prodcode
3691		Nisoldipine 30mg modified-release tablets	Nisoldipine	Calcium-channel Blockers	Antihypertensives	CPRD	Prodcode
15042		Syscor MR 10 tablets (Forest Laboratories UK Ltd)	Nisoldipine	Calcium-channel Blockers	Antihypertensives	CPRD	Prodcode
12456		Syscor MR 20 tablets (Forest Laboratories UK Ltd)	Nisoldipine	Calcium-channel Blockers	Antihypertensives	CPRD	Prodcode
65438		Syscor MR 30 tablets (Forest Laboratories UK Ltd)	Nisoldipine	Calcium-channel Blockers	Antihypertensives	CPRD	Prodcode
64973		Generic Sevikar HCT 20mg/5mg/12.5mg tablets	Olmersartan/Amlodipine	Angiotensin-ii Receptor Antagonists	Antihypertensives	CPRD	Prodcode
66548		Generic Sevikar HCT 40mg/10mg/12.5mg tablets	Olmersartan/Amlodipine	Angiotensin-ii Receptor Antagonists	Antihypertensives	CPRD	Prodcode
62325		Olmesartan medoxomil 10mg tablets	Olmesartan medoxomil	Angiotensin-ii Receptor Antagonists	Antihypertensives	CPRD	Prodcode
61573		Olmesartan medoxomil 10mg/5ml oral suspension	Olmesartan Medoxomil	Angiotensin-ii Receptor Antagonists	Antihypertensives	CPRD	Prodcode
69526		Olmesartan medoxomil 20mg tablets	Olmesartan medoxomil	Angiotensin-ii Receptor Antagonists	Antihypertensives	CPRD	Prodcode
70135		Olmesartan medoxomil 40mg tablets	Olmesartan medoxomil	Angiotensin-ii Receptor Antagonists	Antihypertensives	CPRD	Prodcode
62407		Olmetec 10mg tablets (Daiichi Sankyo UK Ltd)	Olmesartan medoxomil	Angiotensin-ii Receptor Antagonists	Antihypertensives	CPRD	Prodcode
67661		Olmetec 20mg tablets (Daiichi Sankyo UK Ltd)	Olmesartan medoxomil	Angiotensin-ii Receptor Antagonists	Antihypertensives	CPRD	Prodcode
61663		Olmetec 40mg tablets (Daiichi Sankyo UK Ltd)	Olmesartan medoxomil	Angiotensin-ii Receptor Antagonists	Antihypertensives	CPRD	Prodcode
63422		Olmesartan medoxomil 20mg / Hydrochlorothiazide 12.5mg tablets	Olmesartan medoxomil/Hydrochlorothiazide	Thiazides And Related Diuretics/Angiotensin-ii Receptor Antagonists	Antihypertensives	CPRD	Prodcode
67292		Olmesartan medoxomil 40mg / Hydrochlorothiazide 12.5mg tablets	Olmesartan medoxomil/Hydrochlorothiazide	Thiazides And Related Diuretics/Angiotensin-ii Receptor Antagonists	Antihypertensives	CPRD	Prodcode
63736		Olmetec Plus 20mg/12.5mg tablets (Daiichi Sankyo UK Ltd)	Olmesartan medoxomil/Hydrochlorothiazide	Thiazides And Related Diuretics/Angiotensin-ii Receptor Antagonists	Antihypertensives	CPRD	Prodcode
62638		Olmetec Plus 20mg/25mg tablets (Daiichi Sankyo UK Ltd)	Olmesartan medoxomil/Hydrochlorothiazide	Thiazides And Related Diuretics/Angiotensin-ii Receptor Antagonists	Antihypertensives	CPRD	Prodcode
67424		Olmetec Plus 40mg/12.5mg tablets (Daiichi Sankyo UK Ltd)	Olmesartan medoxomil/Hydrochlorothiazide	Thiazides And Related Diuretics/Angiotensin-ii Receptor Antagonists	Antihypertensives	CPRD	Prodcode
66464		Coversyl Arginine 10mg tablets (Servier Laboratories Ltd)	Perindopril Arginine	Angiotensin-converting Enzyme Inhibitors	Antihypertensives	CPRD	Prodcode
66779		Coversyl Arginine 2.5mg tablets (Servier Laboratories Ltd)	Perindopril arginine	Angiotensin-converting Enzyme Inhibitors	Antihypertensives	CPRD	Prodcode
67595		Coversyl Arginine 5mg tablets (DE Pharmaceuticals)	Perindopril arginine	Angiotensin-converting Enzyme Inhibitors	Antihypertensives	CPRD	Prodcode
66559		Coversyl Arginine 5mg tablets (Servier Laboratories Ltd)	Perindopril arginine	Angiotensin-converting Enzyme Inhibitors	Antihypertensives	CPRD	Prodcode
68677		Coversyl Arginine 5mg tablets (Waymade Healthcare Plc)	Perindopril arginine	Angiotensin-converting Enzyme Inhibitors	Antihypertensives	CPRD	Prodcode
69115		Perindopril arginine 10mg tablets	Perindopril Arginine	Angiotensin-converting Enzyme Inhibitors	Antihypertensives	CPRD	Prodcode
64703		Perindopril arginine 2.5mg tablets	Perindopril Arginine	Angiotensin-converting Enzyme Inhibitors	Antihypertensives	CPRD	Prodcode
7543		Perindopril arginine 5mg tablets	Perindopril arginine	Angiotensin-converting Enzyme Inhibitors	Antihypertensives	CPRD	Prodcode
9143		Perindopril erbumine 4mg tablets (Kent Pharmaceuticals Ltd)	Perindopril erbumine	Angiotensin-converting Enzyme Inhibitors	Antihypertensives	CPRD	Prodcode
14057		Coversyl 2mg tablets (Dowelhurst Ltd)	Perindopril erbumine	Angiotensin-converting Enzyme Inhibitors	Antihypertensives	CPRD	Prodcode
48745		Coversyl 2mg tablets (Servier Laboratories Ltd)	Perindopril erbumine	Angiotensin-converting Enzyme Inhibitors	Antihypertensives	CPRD	Prodcode
12651		Coversyl 4mg tablets (Dowelhurst Ltd)	Perindopril erbumine	Angiotensin-converting Enzyme Inhibitors	Antihypertensives	CPRD	Prodcode
8788		Coversyl 4mg tablets (Servier Laboratories Ltd)	Perindopril erbumine	Angiotensin-converting Enzyme Inhibitors	Antihypertensives	CPRD	Prodcode
25363		Coversyl 8mg tablets (Servier Laboratories Ltd)	Perindopril erbumine	Angiotensin-converting Enzyme Inhibitors	Antihypertensives	CPRD	Prodcode
15117		Perindopril 2mg Tablet (Servier Laboratories Ltd)	Perindopril erbumine	Angiotensin-converting Enzyme Inhibitors	Antihypertensives	CPRD	Prodcode
61719		Perindopril arginine 2mg with Indapamide 625 micrograms tablet	Perindopril Erbumine	Thiazides And Related Diuretics/Angiotensin-converting Enzyme Inhibitors	Antihypertensives	CPRD	Prodcode
68020		Perindopril arginine 4mg with Indapamide 1.25mg tablet	Perindopril Erbumine	Thiazides And Related Diuretics/Angiotensin-converting Enzyme Inhibitors	Antihypertensives	CPRD	Prodcode
57934		Perindopril erbumine 2mg tablets	Perindopril erbumine	Angiotensin-converting Enzyme Inhibitors	Antihypertensives	CPRD	Prodcode
599		Perindopril erbumine 2mg tablets (A A H Pharmaceuticals Ltd)	Perindopril erbumine	Angiotensin-converting Enzyme Inhibitors	Antihypertensives	CPRD	Prodcode
57626		Perindopril erbumine 2mg tablets (Actavis UK Ltd)	Perindopril erbumine	Angiotensin-converting Enzyme Inhibitors	Antihypertensives	CPRD	Prodcode
1290		Perindopril erbumine 2mg tablets (Alliance Healthcare (Distribution) Ltd)	Perindopril erbumine	Angiotensin-converting Enzyme Inhibitors	Antihypertensives	CPRD	Prodcode
59969		Perindopril erbumine 2mg tablets (Consilient Health Ltd)	Perindopril erbumine	Angiotensin-converting Enzyme Inhibitors	Antihypertensives	CPRD	Prodcode
59037		Perindopril erbumine 2mg tablets (Generics (UK) Ltd)	Perindopril erbumine	Angiotensin-converting Enzyme Inhibitors	Antihypertensives	CPRD	Prodcode
54479		Perindopril erbumine 2mg tablets (Kent Pharmaceuticals Ltd)	Perindopril erbumine	Angiotensin-converting Enzyme Inhibitors	Antihypertensives	CPRD	Prodcode
43251		Perindopril erbumine 2mg tablets (Sandoz Ltd)	Perindopril erbumine	Angiotensin-converting Enzyme Inhibitors	Antihypertensives	CPRD	Prodcode
58763		Perindopril erbumine 2mg tablets (Sigma Pharmaceuticals Plc)	Perindopril erbumine	Angiotensin-converting Enzyme Inhibitors	Antihypertensives	CPRD	Prodcode
52611		Perindopril erbumine 2mg tablets (Somex Pharma)	Perindopril erbumine	Angiotensin-converting Enzyme Inhibitors	Antihypertensives	CPRD	Prodcode
56240		Perindopril erbumine 2mg tablets (Teva UK Ltd)	Perindopril erbumine	Angiotensin-converting Enzyme Inhibitors	Antihypertensives	CPRD	Prodcode
472		Perindopril erbumine 4mg tablets	Perindopril erbumine	Angiotensin-converting Enzyme Inhibitors	Antihypertensives	CPRD	Prodcode
55791		Perindopril erbumine 4mg tablets (A A H Pharmaceuticals Ltd)	Perindopril erbumine	Angiotensin-converting Enzyme Inhibitors	Antihypertensives	CPRD	Prodcode
58498		Perindopril erbumine 4mg tablets (Accord Healthcare Ltd)	Perindopril erbumine	Angiotensin-converting Enzyme Inhibitors	Antihypertensives	CPRD	Prodcode
52686		Perindopril erbumine 4mg tablets (Actavis UK Ltd)	Perindopril erbumine	Angiotensin-converting Enzyme Inhibitors	Antihypertensives	CPRD	Prodcode
594		Perindopril erbumine 4mg tablets (Apotex UK Ltd)	Perindopril erbumine	Angiotensin-converting Enzyme Inhibitors	Antihypertensives	CPRD	Prodcode
60761		Perindopril erbumine 4mg tablets (Aurobindo Pharma Ltd)	Perindopril erbumine	Angiotensin-converting Enzyme Inhibitors	Antihypertensives	CPRD	Prodcode
53664		Perindopril erbumine 4mg tablets (Consilient Health Ltd)	Perindopril erbumine	Angiotensin-converting Enzyme Inhibitors	Antihypertensives	CPRD	Prodcode
38991		Perindopril erbumine 4mg tablets (Glenmark Generics (Europe) Ltd)	Perindopril erbumine	Angiotensin-converting Enzyme Inhibitors	Antihypertensives	CPRD	Prodcode
24083		Perindopril erbumine 4mg tablets (Sandoz Ltd)	Perindopril erbumine	Angiotensin-converting Enzyme Inhibitors	Antihypertensives	CPRD	Prodcode
50514		Perindopril erbumine 4mg tablets (Sigma Pharmaceuticals Plc)	Perindopril erbumine	Angiotensin-converting Enzyme Inhibitors	Antihypertensives	CPRD	Prodcode
34821		Perindopril erbumine 4mg tablets (Teva UK Ltd)	Perindopril erbumine	Angiotensin-converting Enzyme Inhibitors	Antihypertensives	CPRD	Prodcode
47041		Perindopril erbumine 4mg/5ml oral solution	Perindopril erbumine	Angiotensin-converting Enzyme Inhibitors	Antihypertensives	CPRD	Prodcode
53885		Perindopril erbumine 4mg/5ml oral suspension	Perindopril erbumine	Angiotensin-converting Enzyme Inhibitors	Antihypertensives	CPRD	Prodcode
59148		Perindopril erbumine 8mg / Amlodipine 5mg tablets	Perindopril erbumine	Angiotensin-converting Enzyme Inhibitors/Calcium-channel Blockers	Antihypertensives	CPRD	Prodcode
58974		Perindopril erbumine 8mg tablets	Perindopril erbumine	Angiotensin-converting Enzyme Inhibitors	Antihypertensives	CPRD	Prodcode
55929		Perindopril erbumine 8mg tablets (A A H Pharmaceuticals Ltd)	Perindopril erbumine	Angiotensin-converting Enzyme Inhibitors	Antihypertensives	CPRD	Prodcode
59495		Perindopril erbumine 8mg tablets (Accord Healthcare Ltd)	Perindopril erbumine	Angiotensin-converting Enzyme Inhibitors	Antihypertensives	CPRD	Prodcode
37118		Perindopril erbumine 8mg tablets (Actavis UK Ltd)	Perindopril erbumine	Angiotensin-converting Enzyme Inhibitors	Antihypertensives	CPRD	Prodcode
7553		Perindopril erbumine 8mg tablets (Consilient Health Ltd)	Perindopril erbumine	Angiotensin-converting Enzyme Inhibitors	Antihypertensives	CPRD	Prodcode
55298		Perindopril erbumine 8mg tablets (Generics (UK) Ltd)	Perindopril erbumine	Angiotensin-converting Enzyme Inhibitors	Antihypertensives	CPRD	Prodcode
57176		Perindopril erbumine 8mg tablets (Sandoz Ltd)	Perindopril erbumine	Angiotensin-converting Enzyme Inhibitors	Antihypertensives	CPRD	Prodcode
33839		Perindopril erbumine 8mg tablets (Teva UK Ltd)	Perindopril erbumine	Angiotensin-converting Enzyme Inhibitors	Antihypertensives	CPRD	Prodcode
58982		Perindopril erbumine 8mg/5ml oral suspension	Perindopril erbumine	Angiotensin-converting Enzyme Inhibitors	Antihypertensives	CPRD	Prodcode
58109		Perindopril erbumine oral solution	Perindopril Erbumine	Angiotensin-converting Enzyme Inhibitors	Antihypertensives	CPRD	Prodcode
7091		Perindopril tosilate 10mg tablets	Perindopril erbumine	Angiotensin-converting Enzyme Inhibitors	Antihypertensives	CPRD	Prodcode
52635		Perindopril tosilate 2.5mg tablets	Perindopril erbumine	Angiotensin-converting Enzyme Inhibitors	Antihypertensives	CPRD	Prodcode
41591		Perindopril erbumine 4mg / Amlodipine 5mg tablets	Perindopril erbumine/Amlodipine besilate	Angiotensin-converting Enzyme Inhibitors/Calcium-channel Blockers	Antihypertensives	CPRD	Prodcode
44000		Coversyl Plus tablets (Servier Laboratories Ltd)	Perindopril erbumine/Indapamide	Thiazides And Related Diuretics/Drugs Affecting The Renin-angiotensin System/Angiotensin-converting Enzyme Inhibitors	Antihypertensives	CPRD	Prodcode
5713		Perindopril erbumine 4mg / Indapamide 1.25mg tablets	Perindopril erbumine/Indapamide	Thiazides And Related Diuretics/Drugs Affecting The Renin-angiotensin System/Angiotensin-converting Enzyme Inhibitors	Antihypertensives	CPRD	Prodcode
60896		Perindopril tosilate 5mg / Indapamide 1.25mg tablets	Perindopril erbumine/Indapamide	Thiazides And Related Diuretics/Angiotensin-converting Enzyme Inhibitors	Antihypertensives	CPRD	Prodcode
61115		Perindopril tosilate 5mg tablets	Perindopril tosilate	Angiotensin-converting Enzyme Inhibitors	Antihypertensives	CPRD	Prodcode
57023		Dibenyline 10mg capsules (Mercury Pharma Group Ltd)	Phenoxybenzamine hydrochloride	Alpha-adrenoceptor Blocking Drugs	Antihypertensives	CPRD	Prodcode
51528		Phenoxybenzamine 100mg/2ml solution for infusion ampoules	Phenoxybenzamine hydrochloride	Alpha-adrenoceptor Blocking Drugs	Antihypertensives	CPRD	Prodcode
53334		Phenoxybenzamine 10mg capsules	Phenoxybenzamine hydrochloride	Alpha-adrenoceptor Blocking Drugs	Antihypertensives	CPRD	Prodcode
58973		Phenoxybenzamine 10mg/5ml oral suspension	Phenoxybenzamine hydrochloride	Alpha-adrenoceptor Blocking Drugs	Antihypertensives	CPRD	Prodcode
34963		Phenoxybenzamine oral liquid	Phenoxybenzamine Hydrochloride	Alpha-adrenoceptor Blocking Drugs	Antihypertensives	CPRD	Prodcode
60502		Phentolamine 10mg/1ml solution for injection ampoules	Phentolamine mesilate	Alpha-adrenoceptor Blocking Drugs	Antihypertensives	CPRD	Prodcode
56459		Rogitine 10mg/1ml solution for injection ampoules (Alliance Pharmaceuticals Ltd)	Phentolamine mesilate	Alpha-adrenoceptor Blocking Drugs	Antihypertensives	CPRD	Prodcode
32114		Nephril 1mg Tablet (Pfizer Ltd)	Polythiazide	Thiazides And Related Diuretics	Antihypertensives	CPRD	Prodcode
56768		Polythiazide 1mg tablets	Polythiazide	Thiazides And Related Diuretics	Antihypertensives	CPRD	Prodcode
58455		Hygroton -k Tablet (Novartis Pharmaceuticals UK Ltd)	Potassium Chloride	Thiazides And Related Diuretics	Antihypertensives	CPRD	Prodcode
58511		Navidrex -k Tablet (Novartis Pharmaceuticals UK Ltd)	Potassium Chloride	Thiazides And Related Diuretics	Antihypertensives	CPRD	Prodcode
50224		CYCLOPENTHIAZIDE -K tablets	Potassium Chloride	Thiazides And Related Diuretics	Antihypertensives	CPRD	Prodcode
50300		CYCLOPENTHIAZIDE 250MCG/K 8.1MMOL	Potassium Chloride	Thiazides And Related Diuretics	Antihypertensives	CPRD	Prodcode
69156		Bendroflumethiazide 2.5mg / Potassium chloride 630mg (potassium 8.4mmol) modified-release tablets	Potassium chloride/Bendroflumethiazide	Thiazides And Related Diuretics	Antihypertensives	CPRD	Prodcode
65805		Neo-Naclex-K modified-release tablets (Mercury Pharma Group Ltd)	Potassium chloride/Bendroflumethiazide	Thiazides And Related Diuretics	Antihypertensives	CPRD	Prodcode
62361		Centyl k Tablet (Edwin Burgess Ltd)	Potassium chloride/Bendroflumethiazide	Diuretics With Potassium	Antihypertensives	CPRD	Prodcode
64850		Lasikal modified-release tablets (Borg Medicare)	Potassium chloride/Furosemide	Diuretics With Potassium	Antihypertensives	CPRD	Prodcode
65821		Lasix with k Tablet (Hoechst Marion Roussel)	Potassium chloride/Furosemide	Diuretics With Potassium	Antihypertensives	CPRD	Prodcode
63850		Diumide-K Continus tablets (Teofarma)	Potassium chloride/Furosemide	Diuretics With Potassium	Antihypertensives	CPRD	Prodcode
63535		Furosemide 20mg / Potassium chloride 750mg (potassium 10mmol) modified-release tablets	Potassium chloride/Furosemide	Diuretics With Potassium	Antihypertensives	CPRD	Prodcode
63493		Furosemide 40mg / Potassium chloride 600mg (potassium 8mmol) modified-release tablets	Potassium chloride/Furosemide	Diuretics With Potassium	Antihypertensives	CPRD	Prodcode
61340		Hypovase 1mg tablets (Pfizer Ltd)	Prazosin hydrochloride	Alpha-adrenoceptor Blocking Drugs/Alpha-blockers (in Urinary Retention)	Antihypertensives	CPRD	Prodcode
64538		Hypovase 2mg tablets (Pfizer Ltd)	Prazosin hydrochloride	Alpha-adrenoceptor Blocking Drugs/Alpha-blockers (in Urinary Retention)	Antihypertensives	CPRD	Prodcode
61564		Hypovase 500microgram tablets (Pfizer Ltd)	Prazosin hydrochloride	Alpha-adrenoceptor Blocking Drugs/Alpha-blockers (in Urinary Retention)	Antihypertensives	CPRD	Prodcode
61651		Hypovase 5mg Tablet (Pfizer Ltd)	Prazosin hydrochloride	Alpha-adrenoceptor Blocking Drugs/Alpha-blockers (in Urinary Retention)	Antihypertensives	CPRD	Prodcode
64784		Hypovase benign prostatic hyperplasia 1mg Tablet (Pfizer Ltd)	Prazosin hydrochloride	Alpha-adrenoceptor Blocking Drugs/Alpha-blockers (in Urinary Retention)	Antihypertensives	CPRD	Prodcode
17615		Hypovase benign prostatic hyperplasia 2mg Tablet (Pfizer Ltd)	Prazosin hydrochloride	Alpha-adrenoceptor Blocking Drugs/Alpha-blockers (in Urinary Retention)	Antihypertensives	CPRD	Prodcode
18185		Hypovase benign prostatic hyperplasia 500microgram Tablet (Pfizer Ltd)	Prazosin hydrochloride	Alpha-adrenoceptor Blocking Drugs/Alpha-blockers (in Urinary Retention)	Antihypertensives	CPRD	Prodcode
14058		Hypovase benign prostatic hyperplasia bd BD Starter pack (Pfizer Ltd)	Prazosin hydrochloride	Alpha-adrenoceptor Blocking Drugs/Alpha-blockers (in Urinary Retention)	Antihypertensives	CPRD	Prodcode
14030		Alphavase 1 tablets (Ashbourne Pharmaceuticals Ltd)	Prazosin hydrochloride	Alpha-adrenoceptor Blocking Drugs/Alpha-blockers (in Urinary Retention)	Antihypertensives	CPRD	Prodcode
19858		Alphavase 2 tablets (Ashbourne Pharmaceuticals Ltd)	Prazosin hydrochloride	Alpha-adrenoceptor Blocking Drugs/Alpha-blockers (in Urinary Retention)	Antihypertensives	CPRD	Prodcode
19853		Alphavase 5 tablets (Ashbourne Pharmaceuticals Ltd)	Prazosin hydrochloride	Alpha-adrenoceptor Blocking Drugs/Alpha-blockers (in Urinary Retention)	Antihypertensives	CPRD	Prodcode
57578		Alphavase 500microgram Tablet (Ashbourne Pharmaceuticals Ltd)	Prazosin hydrochloride	Alpha-adrenoceptor Blocking Drugs/Alpha-blockers (in Urinary Retention)	Antihypertensives	CPRD	Prodcode
33909		Prazosin 1mg Tablet (Approved Prescription Services Ltd)	Prazosin hydrochloride	Alpha-adrenoceptor Blocking Drugs/Alpha-blockers (in Urinary Retention)	Antihypertensives	CPRD	Prodcode
10892		Prazosin 1mg tablets	Prazosin hydrochloride	Alpha-adrenoceptor Blocking Drugs/Alpha-blockers (in Urinary Retention)	Antihypertensives	CPRD	Prodcode
32552		Prazosin 1mg tablets (A A H Pharmaceuticals Ltd)	Prazosin hydrochloride	Alpha-adrenoceptor Blocking Drugs/Alpha-blockers (in Urinary Retention)	Antihypertensives	CPRD	Prodcode
4771		Prazosin 1mg tablets (IVAX Pharmaceuticals UK Ltd)	Prazosin hydrochloride	Alpha-adrenoceptor Blocking Drugs/Alpha-blockers (in Urinary Retention)	Antihypertensives	CPRD	Prodcode
19178		Prazosin 2mg tablets	Prazosin hydrochloride	Alpha-adrenoceptor Blocking Drugs/Alpha-blockers (in Urinary Retention)	Antihypertensives	CPRD	Prodcode
19200		Prazosin 500microgram Tablet (Approved Prescription Services Ltd)	Prazosin hydrochloride	Alpha-adrenoceptor Blocking Drugs/Alpha-blockers (in Urinary Retention)	Antihypertensives	CPRD	Prodcode
3588		Prazosin 500microgram tablets	Prazosin hydrochloride	Alpha-adrenoceptor Blocking Drugs/Alpha-blockers (in Urinary Retention)	Antihypertensives	CPRD	Prodcode
39846		Prazosin 500microgram tablets (A A H Pharmaceuticals Ltd)	Prazosin hydrochloride	Alpha-adrenoceptor Blocking Drugs/Alpha-blockers (in Urinary Retention)	Antihypertensives	CPRD	Prodcode
21905		Prazosin 500microgram tablets (IVAX Pharmaceuticals UK Ltd)	Prazosin hydrochloride	Alpha-adrenoceptor Blocking Drugs/Alpha-blockers (in Urinary Retention)	Antihypertensives	CPRD	Prodcode
56486		Prazosin 5mg tablets	Prazosin hydrochloride	Alpha-adrenoceptor Blocking Drugs/Alpha-blockers (in Urinary Retention)	Antihypertensives	CPRD	Prodcode
21966		Prazosin 5mg tablets (A A H Pharmaceuticals Ltd)	Prazosin hydrochloride	Alpha-adrenoceptor Blocking Drugs/Alpha-blockers (in Urinary Retention)	Antihypertensives	CPRD	Prodcode
32630		Synadrin 60mg Tablet (Hoechst UK Ltd)	Prenylamine Lactate	Calcium-channel Blockers	Antihypertensives	CPRD	Prodcode
5968		Accupro 10mg tablets (Pfizer Ltd)	Quinapril hydrochloride	Angiotensin-converting Enzyme Inhibitors	Antihypertensives	CPRD	Prodcode
57240		Accupro 20mg tablets (Pfizer Ltd)	Quinapril hydrochloride	Angiotensin-converting Enzyme Inhibitors	Antihypertensives	CPRD	Prodcode
40167		Accupro 40mg tablets (Pfizer Ltd)	Quinapril hydrochloride	Angiotensin-converting Enzyme Inhibitors	Antihypertensives	CPRD	Prodcode
34509		Accupro 5mg tablets (Pfizer Ltd)	Quinapril hydrochloride	Angiotensin-converting Enzyme Inhibitors	Antihypertensives	CPRD	Prodcode
34094		Quinapril 10mg tablets	Quinapril hydrochloride	Angiotensin-converting Enzyme Inhibitors	Antihypertensives	CPRD	Prodcode
3474		Quinapril 20mg tablets	Quinapril hydrochloride	Angiotensin-converting Enzyme Inhibitors	Antihypertensives	CPRD	Prodcode
20082		Quinapril 20mg/5ml oral solution	Quinapril Hydrochloride	Angiotensin-converting Enzyme Inhibitors	Antihypertensives	CPRD	Prodcode
8068		Quinapril 40mg tablets	Quinapril hydrochloride	Angiotensin-converting Enzyme Inhibitors	Antihypertensives	CPRD	Prodcode
28493		Quinapril 5mg tablets	Quinapril hydrochloride	Angiotensin-converting Enzyme Inhibitors	Antihypertensives	CPRD	Prodcode
11793		Quinil 10mg tablets (Tillomed Laboratories Ltd)	Quinapril hydrochloride	Angiotensin-converting Enzyme Inhibitors	Antihypertensives	CPRD	Prodcode
22151		Quinil 20mg tablets (Tillomed Laboratories Ltd)	Quinapril hydrochloride	Angiotensin-converting Enzyme Inhibitors	Antihypertensives	CPRD	Prodcode
8071		Quinil 40mg tablets (Tillomed Laboratories Ltd)	Quinapril hydrochloride	Angiotensin-converting Enzyme Inhibitors	Antihypertensives	CPRD	Prodcode
34925		Quinil 5mg tablets (Tillomed Laboratories Ltd)	Quinapril hydrochloride	Angiotensin-converting Enzyme Inhibitors	Antihypertensives	CPRD	Prodcode
32836		Lopace 10mg capsules (Discovery Pharmaceuticals Ltd)	Ramipril	Angiotensin-converting Enzyme Inhibitors	Antihypertensives	CPRD	Prodcode
739		Lopace 2.5mg capsules (Discovery Pharmaceuticals Ltd)	Ramipril	Angiotensin-converting Enzyme Inhibitors	Antihypertensives	CPRD	Prodcode
3344		Lopace 5mg capsules (Discovery Pharmaceuticals Ltd)	Ramipril	Angiotensin-converting Enzyme Inhibitors	Antihypertensives	CPRD	Prodcode
34430		Ramipril 2.5mg capsules (Teva UK Ltd)	Ramipril	Angiotensin-converting Enzyme Inhibitors	Antihypertensives	CPRD	Prodcode
55979		Ramipril 2.5mg capsules (Waymade Healthcare Plc)	Ramipril	Angiotensin-converting Enzyme Inhibitors	Antihypertensives	CPRD	Prodcode
46614		Ramipril 2.5mg capsules (Zentiva)	Ramipril	Angiotensin-converting Enzyme Inhibitors	Antihypertensives	CPRD	Prodcode
34584		Ramipril 1.25mg capsules (Alliance Healthcare (Distribution) Ltd)	Ramipril	Angiotensin-converting Enzyme Inhibitors	Antihypertensives	CPRD	Prodcode
51447		Ramipril 1.25mg capsules	Ramipril	Angiotensin-converting Enzyme Inhibitors	Antihypertensives	CPRD	Prodcode
34854		Ramipril 1.25mg capsules (A A H Pharmaceuticals Ltd)	Ramipril	Angiotensin-converting Enzyme Inhibitors	Antihypertensives	CPRD	Prodcode
753		Ramipril 1.25mg capsules (Actavis UK Ltd)	Ramipril	Angiotensin-converting Enzyme Inhibitors	Antihypertensives	CPRD	Prodcode
34125		Ramipril 1.25mg capsules (Kent Pharmaceuticals Ltd)	Ramipril	Angiotensin-converting Enzyme Inhibitors	Antihypertensives	CPRD	Prodcode
34407		Ramipril 1.25mg capsules (Teva UK Ltd)	Ramipril	Angiotensin-converting Enzyme Inhibitors	Antihypertensives	CPRD	Prodcode
34092		Ramipril 1.25mg capsules (Waymade Healthcare Plc)	Ramipril	Angiotensin-converting Enzyme Inhibitors	Antihypertensives	CPRD	Prodcode
46740		Ramipril 1.25mg capsules (Zentiva)	Ramipril	Angiotensin-converting Enzyme Inhibitors	Antihypertensives	CPRD	Prodcode
23587		Ramipril 1.25mg tablets	Ramipril	Angiotensin-converting Enzyme Inhibitors	Antihypertensives	CPRD	Prodcode
33376		Ramipril 1.25mg tablets (A A H Pharmaceuticals Ltd)	Ramipril	Angiotensin-converting Enzyme Inhibitors	Antihypertensives	CPRD	Prodcode
23326		Ramipril 1.25mg tablets (Kent Pharmaceuticals Ltd)	Ramipril	Angiotensin-converting Enzyme Inhibitors	Antihypertensives	CPRD	Prodcode
27486		Ramipril 1.25mg tablets (Sandoz Ltd)	Ramipril	Angiotensin-converting Enzyme Inhibitors	Antihypertensives	CPRD	Prodcode
8978		Ramipril 10mg Capsule (Actavis UK Ltd)	Ramipril	Angiotensin-converting Enzyme Inhibitors	Antihypertensives	CPRD	Prodcode
15619		Ramipril 10mg Capsule (Dexcel-Pharma Ltd)	Ramipril	Angiotensin-converting Enzyme Inhibitors	Antihypertensives	CPRD	Prodcode
22208		Ramipril 10mg Capsule (IVAX Pharmaceuticals UK Ltd)	Ramipril	Angiotensin-converting Enzyme Inhibitors	Antihypertensives	CPRD	Prodcode
26228		Ramipril 10mg Capsule (Sovereign Medical Ltd)	Ramipril	Angiotensin-converting Enzyme Inhibitors	Antihypertensives	CPRD	Prodcode
26255		Ramipril 10mg capsules	Ramipril	Angiotensin-converting Enzyme Inhibitors	Antihypertensives	CPRD	Prodcode
52136		Ramipril 10mg capsules (A A H Pharmaceuticals Ltd)	Ramipril	Angiotensin-converting Enzyme Inhibitors	Antihypertensives	CPRD	Prodcode
28788		Ramipril 10mg capsules (Actavis UK Ltd)	Ramipril	Angiotensin-converting Enzyme Inhibitors	Antihypertensives	CPRD	Prodcode
44310		Ramipril 10mg capsules (Alliance Healthcare (Distribution) Ltd)	Ramipril	Angiotensin-converting Enzyme Inhibitors	Antihypertensives	CPRD	Prodcode
25052		Ramipril 10mg capsules (Arrow Generics Ltd)	Ramipril	Angiotensin-converting Enzyme Inhibitors	Antihypertensives	CPRD	Prodcode
34208		Ramipril 10mg capsules (Bristol Laboratories Ltd)	Ramipril	Angiotensin-converting Enzyme Inhibitors	Antihypertensives	CPRD	Prodcode
36603		Ramipril 10mg capsules (Generics (UK) Ltd)	Ramipril	Angiotensin-converting Enzyme Inhibitors	Antihypertensives	CPRD	Prodcode
40241		Ramipril 10mg capsules (Genus Pharmaceuticals Ltd)	Ramipril	Angiotensin-converting Enzyme Inhibitors	Antihypertensives	CPRD	Prodcode
28128		Ramipril 10mg capsules (Kent Pharmaceuticals Ltd)	Ramipril	Angiotensin-converting Enzyme Inhibitors	Antihypertensives	CPRD	Prodcode
32162		Ramipril 10mg capsules (Phoenix Healthcare Distribution Ltd)	Ramipril	Angiotensin-converting Enzyme Inhibitors	Antihypertensives	CPRD	Prodcode
45343		Ramipril 10mg capsules (Sandoz Ltd)	Ramipril	Angiotensin-converting Enzyme Inhibitors	Antihypertensives	CPRD	Prodcode
34949		Ramipril 10mg capsules (Sigma Pharmaceuticals Plc)	Ramipril	Angiotensin-converting Enzyme Inhibitors	Antihypertensives	CPRD	Prodcode
34884		Ramipril 10mg capsules (Teva UK Ltd)	Ramipril	Angiotensin-converting Enzyme Inhibitors	Antihypertensives	CPRD	Prodcode
34867		Ramipril 10mg capsules (Waymade Healthcare Plc)	Ramipril	Angiotensin-converting Enzyme Inhibitors	Antihypertensives	CPRD	Prodcode
34945		Ramipril 10mg capsules (Zentiva)	Ramipril	Angiotensin-converting Enzyme Inhibitors	Antihypertensives	CPRD	Prodcode
34185		Ramipril 10mg tablets	Ramipril	Angiotensin-converting Enzyme Inhibitors	Antihypertensives	CPRD	Prodcode
7853		Ramipril 10mg tablets (A A H Pharmaceuticals Ltd)	Ramipril	Angiotensin-converting Enzyme Inhibitors	Antihypertensives	CPRD	Prodcode
7852		Ramipril 10mg tablets (Alliance Healthcare (Distribution) Ltd)	Ramipril	Angiotensin-converting Enzyme Inhibitors	Antihypertensives	CPRD	Prodcode
12037		Ramipril 10mg tablets (Pfizer Ltd)	Ramipril	Angiotensin-converting Enzyme Inhibitors	Antihypertensives	CPRD	Prodcode
29610		Ramipril 10mg/5ml oral solution	Ramipril	Angiotensin-converting Enzyme Inhibitors	Antihypertensives	CPRD	Prodcode
65227		Ramipril 10mg/5ml oral suspension	Ramipril	Angiotensin-converting Enzyme Inhibitors	Antihypertensives	CPRD	Prodcode
68881		Ramipril 2.5/5mg/10mg capsule	Ramipril	Angiotensin-converting Enzyme Inhibitors	Antihypertensives	CPRD	Prodcode
70116		Ramipril 2.5/5mg/10mg tablet	Ramipril	Angiotensin-converting Enzyme Inhibitors	Antihypertensives	CPRD	Prodcode
66670		Ramipril 2.5mg Capsule (Dexcel-Pharma Ltd)	Ramipril	Angiotensin-converting Enzyme Inhibitors	Antihypertensives	CPRD	Prodcode
63724		Ramipril 2.5mg capsules	Ramipril	Angiotensin-converting Enzyme Inhibitors	Antihypertensives	CPRD	Prodcode
45877		Ramipril 2.5mg capsules (A A H Pharmaceuticals Ltd)	Ramipril	Angiotensin-converting Enzyme Inhibitors	Antihypertensives	CPRD	Prodcode
1048		Ramipril 2.5mg capsules (Actavis UK Ltd)	Ramipril	Angiotensin-converting Enzyme Inhibitors	Antihypertensives	CPRD	Prodcode
14808		Ramipril 2.5mg capsules (Alliance Healthcare (Distribution) Ltd)	Ramipril	Angiotensin-converting Enzyme Inhibitors	Antihypertensives	CPRD	Prodcode
33602		Ramipril 2.5mg capsules (Almus Pharmaceuticals Ltd)	Ramipril	Angiotensin-converting Enzyme Inhibitors	Antihypertensives	CPRD	Prodcode
25359		Ramipril 2.5mg capsules (Arrow Generics Ltd)	Ramipril	Angiotensin-converting Enzyme Inhibitors	Antihypertensives	CPRD	Prodcode
56173		Ramipril 2.5mg capsules (Bristol Laboratories Ltd)	Ramipril	Angiotensin-converting Enzyme Inhibitors	Antihypertensives	CPRD	Prodcode
1050		Ramipril 2.5mg capsules (Generics (UK) Ltd)	Ramipril	Angiotensin-converting Enzyme Inhibitors	Antihypertensives	CPRD	Prodcode
28996		Ramipril 2.5mg capsules (Genus Pharmaceuticals Ltd)	Ramipril	Angiotensin-converting Enzyme Inhibitors	Antihypertensives	CPRD	Prodcode
57063		Ramipril 2.5mg capsules (Kent Pharmaceuticals Ltd)	Ramipril	Angiotensin-converting Enzyme Inhibitors	Antihypertensives	CPRD	Prodcode
45765		Ramipril 2.5mg capsules (Phoenix Healthcare Distribution Ltd)	Ramipril	Angiotensin-converting Enzyme Inhibitors	Antihypertensives	CPRD	Prodcode
54623		Ramipril 2.5mg capsules (Ranbaxy (UK) Ltd)	Ramipril	Angiotensin-converting Enzyme Inhibitors	Antihypertensives	CPRD	Prodcode
17082		Ramipril 2.5mg capsules (Sandoz Ltd)	Ramipril	Angiotensin-converting Enzyme Inhibitors	Antihypertensives	CPRD	Prodcode
26895		Ramipril 2.5mg capsules (Sigma Pharmaceuticals Plc)	Ramipril	Angiotensin-converting Enzyme Inhibitors	Antihypertensives	CPRD	Prodcode
25367		Ramipril 2.5mg tablets	Ramipril	Angiotensin-converting Enzyme Inhibitors	Antihypertensives	CPRD	Prodcode
42152		Ramipril 2.5mg/5ml oral solution sugar free	Ramipril	Angiotensin-converting Enzyme Inhibitors	Antihypertensives	CPRD	Prodcode
46363		Ramipril 2.5mg/5ml oral suspension	Ramipril	Angiotensin-converting Enzyme Inhibitors	Antihypertensives	CPRD	Prodcode
47907		Ramipril 5mg Capsule (Dexcel-Pharma Ltd)	Ramipril	Angiotensin-converting Enzyme Inhibitors	Antihypertensives	CPRD	Prodcode
20468		Ramipril 5mg Capsule (Sovereign Medical Ltd)	Ramipril	Angiotensin-converting Enzyme Inhibitors	Antihypertensives	CPRD	Prodcode
2414		Ramipril 5mg capsules	Ramipril	Angiotensin-converting Enzyme Inhibitors	Antihypertensives	CPRD	Prodcode
26229		Ramipril 5mg capsules (A A H Pharmaceuticals Ltd)	Ramipril	Angiotensin-converting Enzyme Inhibitors	Antihypertensives	CPRD	Prodcode
3005		Ramipril 5mg capsules (Actavis UK Ltd)	Ramipril	Angiotensin-converting Enzyme Inhibitors	Antihypertensives	CPRD	Prodcode
52609		Ramipril 5mg capsules (Alliance Healthcare (Distribution) Ltd)	Ramipril	Angiotensin-converting Enzyme Inhibitors	Antihypertensives	CPRD	Prodcode
1006		Ramipril 5mg capsules (Almus Pharmaceuticals Ltd)	Ramipril	Angiotensin-converting Enzyme Inhibitors	Antihypertensives	CPRD	Prodcode
5478		Ramipril 5mg capsules (Bristol Laboratories Ltd)	Ramipril	Angiotensin-converting Enzyme Inhibitors	Antihypertensives	CPRD	Prodcode
58491		Ramipril 5mg capsules (Generics (UK) Ltd)	Ramipril	Angiotensin-converting Enzyme Inhibitors	Antihypertensives	CPRD	Prodcode
34378		Ramipril 5mg capsules (Genus Pharmaceuticals Ltd)	Ramipril	Angiotensin-converting Enzyme Inhibitors	Antihypertensives	CPRD	Prodcode
55416		Ramipril 5mg capsules (Kent Pharmaceuticals Ltd)	Ramipril	Angiotensin-converting Enzyme Inhibitors	Antihypertensives	CPRD	Prodcode
55949		Ramipril 5mg capsules (Phoenix Healthcare Distribution Ltd)	Ramipril	Angiotensin-converting Enzyme Inhibitors	Antihypertensives	CPRD	Prodcode
60464		Ramipril 5mg capsules (Sandoz Ltd)	Ramipril	Angiotensin-converting Enzyme Inhibitors	Antihypertensives	CPRD	Prodcode
58297		Ramipril 5mg capsules (Sigma Pharmaceuticals Plc)	Ramipril	Angiotensin-converting Enzyme Inhibitors	Antihypertensives	CPRD	Prodcode
31776		Ramipril 5mg capsules (Teva UK Ltd)	Ramipril	Angiotensin-converting Enzyme Inhibitors	Antihypertensives	CPRD	Prodcode
34783		Ramipril 5mg capsules (Waymade Healthcare Plc)	Ramipril	Angiotensin-converting Enzyme Inhibitors	Antihypertensives	CPRD	Prodcode
48682		Ramipril 5mg capsules (Zentiva)	Ramipril	Angiotensin-converting Enzyme Inhibitors	Antihypertensives	CPRD	Prodcode
3167		Ramipril 5mg tablets	Ramipril	Angiotensin-converting Enzyme Inhibitors	Antihypertensives	CPRD	Prodcode
35938		Ramipril 5mg tablets (Sigma Pharmaceuticals Plc)	Ramipril	Angiotensin-converting Enzyme Inhibitors	Antihypertensives	CPRD	Prodcode
23345		Ramipril 5mg/5ml oral solution	Ramipril	Angiotensin-converting Enzyme Inhibitors	Antihypertensives	CPRD	Prodcode
2104		Ramipril 5mg/5ml oral suspension	Ramipril	Angiotensin-converting Enzyme Inhibitors	Antihypertensives	CPRD	Prodcode
45297		Tritace 1.25mg capsules (Aventis Pharma)	Ramipril	Angiotensin-converting Enzyme Inhibitors	Antihypertensives	CPRD	Prodcode
34214		Tritace 1.25mg Tablet (Sterwin Medicines)	Ramipril	Angiotensin-converting Enzyme Inhibitors	Antihypertensives	CPRD	Prodcode
41555		Tritace 1.25mg tablets (Sanofi)	Ramipril	Angiotensin-converting Enzyme Inhibitors	Antihypertensives	CPRD	Prodcode
297		Tritace 10mg capsules (Sanofi)	Ramipril	Angiotensin-converting Enzyme Inhibitors	Antihypertensives	CPRD	Prodcode
33644		Tritace 10mg Tablet (Sterwin Medicines)	Ramipril	Angiotensin-converting Enzyme Inhibitors	Antihypertensives	CPRD	Prodcode
59597		Tritace 10mg tablets (Sanofi)	Ramipril	Angiotensin-converting Enzyme Inhibitors	Antihypertensives	CPRD	Prodcode
1448		Tritace 2.5mg capsules (Sanofi)	Ramipril	Angiotensin-converting Enzyme Inhibitors	Antihypertensives	CPRD	Prodcode
31214		Tritace 2.5mg tablets (Sanofi)	Ramipril	Angiotensin-converting Enzyme Inhibitors	Antihypertensives	CPRD	Prodcode
27700		Tritace 5mg capsules (Sanofi)	Ramipril	Angiotensin-converting Enzyme Inhibitors	Antihypertensives	CPRD	Prodcode
45494		Tritace 5mg tablets (Sanofi)	Ramipril	Angiotensin-converting Enzyme Inhibitors	Antihypertensives	CPRD	Prodcode
40527		Tritace titration pack tablets (Sanofi)	Ramipril	Angiotensin-converting Enzyme Inhibitors	Antihypertensives	CPRD	Prodcode
3087		Ramipril 2.5mg with felodipine 2.5mg modified-release tablet	Ramipril/Felodipine	Angiotensin-converting Enzyme Inhibitors/Calcium-channel Blockers	Antihypertensives	CPRD	Prodcode
54297		Ramipril 5mg with felodipine 5mg modified-release tablet	Ramipril/Felodipine	Angiotensin-converting Enzyme Inhibitors/Calcium-channel Blockers	Antihypertensives	CPRD	Prodcode
769		Hypercal b Tablet (Carlton Laboratories)	Rauwolfia D¬¥‚îê¬¢riv¬¥‚îê¬¢s	Centrally Acting Antihypertensive Drugs	Antihypertensives	CPRD	Prodcode
707		Abicol Tablet (Knoll Ltd)	Reserpine	Centrally Acting Antihypertensive Drugs	Antihypertensives	CPRD	Prodcode
55849		Reserpine 100micrograms tablet	Reserpine	Centrally Acting Antihypertensive Drugs	Antihypertensives	CPRD	Prodcode
59415		Reserpine 250micrograms tablet	Reserpine	Centrally Acting Antihypertensive Drugs	Antihypertensives	CPRD	Prodcode
58407		Reserpine with hydrochlorothiazide tablet	Reserpine	Centrally Acting Antihypertensive Drugs	Antihypertensives	CPRD	Prodcode
48346		RESPeRATE device (InterCure Ltd)	Reserpine	Antihypertensive Device	Antihypertensives	CPRD	Prodcode
39233		Serpasil -esidrex Tablet (Novartis Pharmaceuticals UK Ltd)	Reserpine	Centrally Acting Antihypertensive Drugs	Antihypertensives	CPRD	Prodcode
40528		Serpasil 100microgram Tablet (Novartis Pharmaceuticals UK Ltd)	Reserpine	Centrally Acting Antihypertensive Drugs	Antihypertensives	CPRD	Prodcode
3701		Serpasil 250microgram Tablet (Novartis Pharmaceuticals UK Ltd)	Reserpine	Centrally Acting Antihypertensive Drugs	Antihypertensives	CPRD	Prodcode
60565		Revatio 10mg/12.5ml solution for injection vials (Pfizer Ltd)	Sildenafil citrate	Vasodilator Antihypertensive Drugs	Antihypertensives	CPRD	Prodcode
36576		Revatio 20mg tablets (Pfizer Ltd)	Sildenafil citrate	Vasodilator Antihypertensive Drugs	Antihypertensives	CPRD	Prodcode
57567		Sildenafil 10mg/12.5ml solution for injection vials	Sildenafil Citrate	Vasodilator Antihypertensive Drugs	Antihypertensives	CPRD	Prodcode
2002		Sildenafil 10mg/5ml oral solution	Sildenafil Citrate	Vasodilator Antihypertensive Drugs/Drugs For Erectile Dysfunction	Antihypertensives	CPRD	Prodcode
4034		Sildenafil 10mg/5ml oral solution	Sildenafil Citrate	Vasodilator Antihypertensive Drugs/Drugs For Erectile Dysfunction	Antihypertensives	CPRD	Prodcode
34804		Sildenafil 10mg/5ml oral suspension	Sildenafil citrate	Vasodilator Antihypertensive Drugs/Drugs For Erectile Dysfunction	Antihypertensives	CPRD	Prodcode
940		Sildenafil 10mg/ml oral suspension sugar free	Sildenafil Citrate	Vasodilator Antihypertensive Drugs	Antihypertensives	CPRD	Prodcode
52777		Sildenafil 12.5mg/5ml oral solution	Sildenafil Citrate	Vasodilator Antihypertensive Drugs/Drugs For Erectile Dysfunction	Antihypertensives	CPRD	Prodcode
60934		Sildenafil 20mg tablets	Sildenafil citrate	Vasodilator Antihypertensive Drugs	Antihypertensives	CPRD	Prodcode
34868		Sildenafil 25mg/5ml oral suspension	Sildenafil Citrate	Vasodilator Antihypertensive Drugs/Drugs For Erectile Dysfunction	Antihypertensives	CPRD	Prodcode
56764		Sildenafil 40mg/50ml solution for injection vials	Sildenafil citrate	Vasodilator Antihypertensive Drugs	Antihypertensives	CPRD	Prodcode
57342		Sitaxentan 100mg tablets	Sitaxentan sodium	Vasodilator Antihypertensive Drugs	Antihypertensives	CPRD	Prodcode
49863		Thelin 100mg tablets (Pfizer Ltd)	Sitaxentan sodium	Vasodilator Antihypertensive Drugs	Antihypertensives	CPRD	Prodcode
55228		Sodium nitroprusside 50mg powder for solution for infusion vials	Sodium nitroprusside dihydrate	Vasodilator Antihypertensive Drugs	Antihypertensives	CPRD	Prodcode
43525		Hydroflumethiazide with spironolactone 25mg+25mg Tablet	Spironolactone	Thiazides And Related Diuretics/Potassium-sparing Diuretics With Other Diuretics	Antihypertensives	CPRD	Prodcode
8987		Hydroflumethiazide with spironolactone 50mg+50mg Tablet	Spironolactone	Thiazides And Related Diuretics/Potassium-sparing Diuretics With Other Diuretics	Antihypertensives	CPRD	Prodcode
12054		Spironolactone 25mg with hydroflumethiazide 25mg tablet	Spironolactone	Thiazides And Related Diuretics/Potassium-sparing Diuretics With Other Diuretics	Antihypertensives	CPRD	Prodcode
4796		Spironolactone 50mg with hydroflumethiazide 50mg tablet	Spironolactone	Thiazides And Related Diuretics/Potassium-sparing Diuretics With Other Diuretics	Antihypertensives	CPRD	Prodcode
19611		Aldactide 25 tablets (Pfizer Ltd)	Spironolactone/Hydroflumethiazide	Potassium-sparing Diuretics With Other Diuretics	Antihypertensives	CPRD	Prodcode
19721		Aldactide 50 tablets (Pfizer Ltd)	Spironolactone/Hydroflumethiazide	Potassium-sparing Diuretics With Other Diuretics	Antihypertensives	CPRD	Prodcode
8369		Co-flumactone 25mg/25mg tablets	Spironolactone/Hydroflumethiazide	Potassium-sparing Diuretics With Other Diuretics	Antihypertensives	CPRD	Prodcode
69661		Co-flumactone 50mg/50mg tablets	Spironolactone/Hydroflumethiazide	Potassium-sparing Diuretics With Other Diuretics	Antihypertensives	CPRD	Prodcode
64160		Spiro-co 25mg+25mg Tablet (IVAX Pharmaceuticals UK Ltd)	Spironolactone/Hydroflumethiazide	Thiazides And Related Diuretics/Potassium-sparing Diuretics With Other Diuretics	Antihypertensives	CPRD	Prodcode
66555		Spiro-co 50mg+50mg Tablet (IVAX Pharmaceuticals UK Ltd)	Spironolactone/Hydroflumethiazide	Thiazides And Related Diuretics/Potassium-sparing Diuretics With Other Diuretics	Antihypertensives	CPRD	Prodcode
62711		Adcirca 20mg tablets (Eli Lilly and Company Ltd)	Tadalafil	Vasodilator Antihypertensive Drugs	Antihypertensives	CPRD	Prodcode
61727		Tadalafil 20mg tablets	Tadalafil	Vasodilator Antihypertensive Drugs/Phosphodiesterase Type-5 Inhibitors	Antihypertensives	CPRD	Prodcode
65986		Alphacard MR 400microgram capsules (Ratiopharm UK Ltd)	Tamsulosin hydrochloride	Alpha-adrenoceptor Blocking Drugs/Alpha-blockers (in Urinary Retention)	Antihypertensives	CPRD	Prodcode
65435		Kirtacap mr 400microgram Capsule (Consilient Health Ltd)	Tamsulosin hydrochloride	Alpha-adrenoceptor Blocking Drugs/Alpha-blockers (in Urinary Retention)	Antihypertensives	CPRD	Prodcode
68400		Bazetham MR 400microgram capsules (Teva UK Ltd)	Tamsulosin hydrochloride	Alpha-adrenoceptor Blocking Drugs/Alpha-blockers (in Urinary Retention)	Antihypertensives	CPRD	Prodcode
56165		Morvesin XL 400microgram capsules (Sandoz Ltd)	Tamsulosin hydrochloride	Alpha-adrenoceptor Blocking Drugs/Alpha-blockers (in Urinary Retention)	Antihypertensives	CPRD	Prodcode
1572		Contiflo XL 400microgram capsules (Ranbaxy (UK) Ltd)	Tamsulosin hydrochloride	Alpha-adrenoceptor Blocking Drugs/Alpha-blockers (in Urinary Retention)	Antihypertensives	CPRD	Prodcode
4004		Cositam XL 400microgram tablets (Consilient Health Ltd)	Tamsulosin hydrochloride	Alpha-adrenoceptor Blocking Drugs/Alpha-blockers (in Urinary Retention)	Antihypertensives	CPRD	Prodcode
20779		Diffundox XL 400microgram capsules (Zentiva)	Tamsulosin hydrochloride	Alpha-adrenoceptor Blocking Drugs/Alpha-blockers (in Urinary Retention)	Antihypertensives	CPRD	Prodcode
3293		Omnic 400microgram Modified-release capsule (Paines & Byrne Ltd)	Tamsulosin hydrochloride	Alpha-adrenoceptor Blocking Drugs/Alpha-blockers (in Urinary Retention)	Antihypertensives	CPRD	Prodcode
51492		Omnic MR 400microgram capsules (Astellas Pharma Ltd)	Tamsulosin hydrochloride	Alpha-adrenoceptor Blocking Drugs/Alpha-blockers (in Urinary Retention)	Antihypertensives	CPRD	Prodcode
39423		Faramsil 400microgram modified-release tablets (Sandoz Ltd)	Tamsulosin hydrochloride	Alpha-adrenoceptor Blocking Drugs/Alpha-blockers (in Urinary Retention)	Antihypertensives	CPRD	Prodcode
35710		Flomax MR 400microgram capsules (Astellas Pharma Ltd)	Tamsulosin hydrochloride	Alpha-adrenoceptor Blocking Drugs/Alpha-blockers (in Urinary Retention)	Antihypertensives	CPRD	Prodcode
34690		Flomax Relief MR 400microgram capsules (Boehringer Ingelheim Self-Medication Division)	Tamsulosin hydrochloride	Alpha-adrenoceptor Blocking Drugs/Alpha-blockers (in Urinary Retention)	Antihypertensives	CPRD	Prodcode
5858		Flomaxtra XL 400microgram tablets (Astellas Pharma Ltd)	Tamsulosin Hydrochloride	Alpha-adrenoceptor Blocking Drugs/Alpha-blockers (in Urinary Retention)	Antihypertensives	CPRD	Prodcode
34600		Galebon 400microgram modified-release capsules (Consilient Health Ltd)	Tamsulosin hydrochloride	Alpha-adrenoceptor Blocking Drugs/Alpha-blockers (in Urinary Retention)	Antihypertensives	CPRD	Prodcode
13487		Pamsvax XL 400microgram capsules (Actavis UK Ltd)	Tamsulosin hydrochloride	Alpha-adrenoceptor Blocking Drugs/Alpha-blockers (in Urinary Retention)	Antihypertensives	CPRD	Prodcode
18733		Pamsvax XL 400microgram capsules (Almus Pharmaceuticals Ltd)	Tamsulosin hydrochloride	Alpha-adrenoceptor Blocking Drugs/Alpha-blockers (in Urinary Retention)	Antihypertensives	CPRD	Prodcode
19890		Petyme 400microgram MR capsules (Teva UK Ltd)	Tamsulosin hydrochloride	Alpha-adrenoceptor Blocking Drugs/Alpha-blockers (in Urinary Retention)	Antihypertensives	CPRD	Prodcode
22923		Pinexel PR 400microgram capsules (Wockhardt UK Ltd)	Tamsulosin hydrochloride	Alpha-adrenoceptor Blocking Drugs/Alpha-blockers (in Urinary Retention)	Antihypertensives	CPRD	Prodcode
5727		Prosurin XL 400microgram capsules (Generics (UK) Ltd)	Tamsulosin hydrochloride	Alpha-adrenoceptor Blocking Drugs/Alpha-blockers (in Urinary Retention)	Antihypertensives	CPRD	Prodcode
3041		Stronazon 400microgram MR capsules (Actavis UK Ltd)	Tamsulosin hydrochloride	Alpha-adrenoceptor Blocking Drugs/Alpha-blockers (in Urinary Retention)	Antihypertensives	CPRD	Prodcode
6751		Tabphyn MR 400microgram capsules (ProStrakan Ltd)	Tamsulosin hydrochloride	Alpha-adrenoceptor Blocking Drugs/Alpha-blockers (in Urinary Retention)	Antihypertensives	CPRD	Prodcode
34371		Tamsulosin 400microgram modified-release capsules	Tamsulosin hydrochloride	Alpha-adrenoceptor Blocking Drugs/Alpha-blockers (in Urinary Retention)	Antihypertensives	CPRD	Prodcode
38498		Tamsulosin 400microgram modified-release capsules (A A H Pharmaceuticals Ltd)	Tamsulosin hydrochloride	Alpha-adrenoceptor Blocking Drugs/Alpha-blockers (in Urinary Retention)	Antihypertensives	CPRD	Prodcode
786		Tamsulosin 400microgram modified-release capsules (Focus Pharmaceuticals Ltd)	Tamsulosin hydrochloride	Alpha-adrenoceptor Blocking Drugs/Alpha-blockers (in Urinary Retention)	Antihypertensives	CPRD	Prodcode
2255		Tamsulosin 400microgram modified-release tablets	Tamsulosin Hydrochloride	Alpha-adrenoceptor Blocking Drugs/Alpha-blockers (in Urinary Retention)	Antihypertensives	CPRD	Prodcode
25500		Tamsulosin 400microgram oral powder sachets	Tamsulosin hydrochloride	Alpha-adrenoceptor Blocking Drugs/Alpha-blockers (in Urinary Retention)	Antihypertensives	CPRD	Prodcode
12119		Tamurex 400microgram modified-release capsules (Somex Pharma)	Tamsulosin hydrochloride	Alpha-adrenoceptor Blocking Drugs/Alpha-blockers (in Urinary Retention)	Antihypertensives	CPRD	Prodcode
20066		Micardis 20mg tablets (Boehringer Ingelheim Ltd)	Telmisartan	Angiotensin-ii Receptor Antagonists	Antihypertensives	CPRD	Prodcode
18361		Micardis 40mg tablets (Boehringer Ingelheim Ltd)	Telmisartan	Angiotensin-ii Receptor Antagonists	Antihypertensives	CPRD	Prodcode
1251		Micardis 80mg tablets (Boehringer Ingelheim Ltd)	Telmisartan	Angiotensin-ii Receptor Antagonists	Antihypertensives	CPRD	Prodcode
42142		Telmisartan 20mg tablets	Telmisartan	Angiotensin-ii Receptor Antagonists	Antihypertensives	CPRD	Prodcode
23598		Telmisartan 20mg tablets (Sigma Pharmaceuticals Plc)	Telmisartan	Angiotensin-ii Receptor Antagonists	Antihypertensives	CPRD	Prodcode
348		Telmisartan 40mg tablets	Telmisartan	Angiotensin-ii Receptor Antagonists	Antihypertensives	CPRD	Prodcode
924		Telmisartan 80mg tablets	Telmisartan	Angiotensin-ii Receptor Antagonists	Antihypertensives	CPRD	Prodcode
60354		MicardisPlus 80mg/12.5mg tablets (Boehringer Ingelheim Ltd)	Telmisartan/Hydrochlorothiazide	Angiotensin-ii Receptor Antagonists With Diuretic	Antihypertensives	CPRD	Prodcode
34367		Telmisartan 80mg / Hydrochlorothiazide 12.5mg tablets	Telmisartan/Hydrochlorothiazide	Angiotensin-ii Receptor Antagonists With Diuretic	Antihypertensives	CPRD	Prodcode
9292		Hytrin 10mg Tablet (Abbott Laboratories Ltd)	Terazosin hydrochloride	Alpha-adrenoceptor Blocking Drugs/Alpha-blockers (in Urinary Retention)	Antihypertensives	CPRD	Prodcode
13051		Hytrin 2mg Tablet (Abbott Laboratories Ltd)	Terazosin hydrochloride	Alpha-adrenoceptor Blocking Drugs/Alpha-blockers (in Urinary Retention)	Antihypertensives	CPRD	Prodcode
43549		Hytrin 2mg tablets (AMCo)	Terazosin hydrochloride	Alpha-adrenoceptor Blocking Drugs/Alpha-blockers (in Urinary Retention)	Antihypertensives	CPRD	Prodcode
11380		Hytrin 5mg Tablet (Abbott Laboratories Ltd)	Terazosin hydrochloride	Alpha-adrenoceptor Blocking Drugs/Alpha-blockers (in Urinary Retention)	Antihypertensives	CPRD	Prodcode
923		Hytrin 5mg tablets (AMCo)	Terazosin hydrochloride	Alpha-adrenoceptor Blocking Drugs/Alpha-blockers (in Urinary Retention)	Antihypertensives	CPRD	Prodcode
46916		Hytrin bph 10mg Tablet (Amdipharm Plc)	Terazosin hydrochloride	Alpha-adrenoceptor Blocking Drugs/Alpha-blockers (in Urinary Retention)	Antihypertensives	CPRD	Prodcode
26290		Hytrin bph 2mg Tablet (Amdipharm Plc)	Terazosin hydrochloride	Alpha-adrenoceptor Blocking Drugs/Alpha-blockers (in Urinary Retention)	Antihypertensives	CPRD	Prodcode
34520		Hytrin bph 5mg Tablet (Amdipharm Plc)	Terazosin hydrochloride	Alpha-adrenoceptor Blocking Drugs/Alpha-blockers (in Urinary Retention)	Antihypertensives	CPRD	Prodcode
70161		Terazosin 10mg tablets	Terazosin hydrochloride	Alpha-adrenoceptor Blocking Drugs/Alpha-blockers (in Urinary Retention)	Antihypertensives	CPRD	Prodcode
70162		Terazosin 2mg tablets	Terazosin hydrochloride	Alpha-adrenoceptor Blocking Drugs/Alpha-blockers (in Urinary Retention)	Antihypertensives	CPRD	Prodcode
26529		Terazosin 2mg tablets (A A H Pharmaceuticals Ltd)	Terazosin hydrochloride	Alpha-adrenoceptor Blocking Drugs/Alpha-blockers (in Urinary Retention)	Antihypertensives	CPRD	Prodcode
24635		Terazosin 2mg tablets and Terazosin 1mg tablets	Terazosin hydrochloride	Alpha-adrenoceptor Blocking Drugs/Alpha-blockers (in Urinary Retention)	Antihypertensives	CPRD	Prodcode
17679		Terazosin 5mg tablets	Terazosin hydrochloride	Alpha-adrenoceptor Blocking Drugs/Alpha-blockers (in Urinary Retention)	Antihypertensives	CPRD	Prodcode
34640		Terazosin 1mg tablets	Terazosine	Alpha-adrenoceptor Blocking Drugs/Alpha-blockers (in Urinary Retention)	Antihypertensives	CPRD	Prodcode
27727		Terazosin BPH starter pack 7x1mg with 14x2mg with 7x5mg	Terazosine	Alpha-adrenoceptor Blocking Drugs/Alpha-blockers (in Urinary Retention)	Antihypertensives	CPRD	Prodcode
29763		Torasemide 10mg tablets	Torasemide	Loop Diuretics	Antihypertensives	CPRD	Prodcode
31833		Torasemide 2.5mg tablets	Torasemide	Loop Diuretics	Antihypertensives	CPRD	Prodcode
31150		Torasemide 5mg tablets	Torasemide	Loop Diuretics	Antihypertensives	CPRD	Prodcode
41556		Torasemide 5mg tablets (A A H Pharmaceuticals Ltd)	Torasemide	Loop Diuretics	Antihypertensives	CPRD	Prodcode
8058		Torasemide 5mg tablets (Teva UK Ltd)	Torasemide	Loop Diuretics	Antihypertensives	CPRD	Prodcode
26220		Torasemide iv 20mg/4ml Intravenous injection	Torasemide	Loop Diuretics	Antihypertensives	CPRD	Prodcode
33836		Torem 10mg tablets (Meda Pharmaceuticals Ltd)	Torasemide	Loop Diuretics	Antihypertensives	CPRD	Prodcode
3827		Torem 2.5mg tablets (Meda Pharmaceuticals Ltd)	Torasemide	Loop Diuretics	Antihypertensives	CPRD	Prodcode
21839		Torem 5mg tablets (Meda Pharmaceuticals Ltd)	Torasemide	Loop Diuretics	Antihypertensives	CPRD	Prodcode
24008		Torem iv 10mg/2ml Intravenous injection (Boehringer Mannheim UK Ltd)	Torasemide	Loop Diuretics	Antihypertensives	CPRD	Prodcode
21838		Odrik 1mg capsules (Aventis Pharma)	Trandolapril	Angiotensin-converting Enzyme Inhibitors	Antihypertensives	CPRD	Prodcode
48973		Odrik 2mg capsules (Aventis Pharma)	Trandolapril	Angiotensin-converting Enzyme Inhibitors	Antihypertensives	CPRD	Prodcode
56182		Odrik 500microgram capsules (Aventis Pharma)	Trandolapril	Angiotensin-converting Enzyme Inhibitors	Antihypertensives	CPRD	Prodcode
5775		Gopten 1mg capsules (Abbott Laboratories Ltd)	Trandolapril	Angiotensin-converting Enzyme Inhibitors	Antihypertensives	CPRD	Prodcode
47630		Gopten 2mg capsules (Abbott Laboratories Ltd)	Trandolapril	Angiotensin-converting Enzyme Inhibitors	Antihypertensives	CPRD	Prodcode
55034		Gopten 4mg capsules (Abbott Laboratories Ltd)	Trandolapril	Angiotensin-converting Enzyme Inhibitors	Antihypertensives	CPRD	Prodcode
51200		Gopten 500microgram capsules (Abbott Laboratories Ltd)	Trandolapril	Angiotensin-converting Enzyme Inhibitors	Antihypertensives	CPRD	Prodcode
7374		Trandolapril 1mg capsules	Trandolapril	Angiotensin-converting Enzyme Inhibitors	Antihypertensives	CPRD	Prodcode
57834		Trandolapril 2mg capsules	Trandolapril	Angiotensin-converting Enzyme Inhibitors	Antihypertensives	CPRD	Prodcode
53772		Trandolapril 4mg capsules	Trandolapril	Angiotensin-converting Enzyme Inhibitors	Antihypertensives	CPRD	Prodcode
49751		Trandolapril 4mg capsules (Arrow Generics Ltd)	Trandolapril	Angiotensin-converting Enzyme Inhibitors	Antihypertensives	CPRD	Prodcode
48518		Trandolapril 500microgram capsules	Trandolapril	Angiotensin-converting Enzyme Inhibitors	Antihypertensives	CPRD	Prodcode
55727		Trandolapril 500microgram capsules (Teva UK Ltd)	Trandolapril	Angiotensin-converting Enzyme Inhibitors	Antihypertensives	CPRD	Prodcode
55032		Hydrochlorothiazide with triamterene 25mgwith50mg Tablet	Triamterene	Thiazides And Related Diuretics/Potassium-sparing Diuretics With Other Diuretics	Antihypertensives	CPRD	Prodcode
60607		Kalspare ls Tablet (Dominion Pharma)	Triamterene	Thiazides And Related Diuretics/Potassium-sparing Diuretics With Other Diuretics	Antihypertensives	CPRD	Prodcode
50963		Dytac 50mg capsules (AMCo)	Triamterene	Potassium-sparing Diuretics And Aldosterone Antagonists	Antihypertensives	CPRD	Prodcode
53887		TRIAMTERENE 50MG HYDROCHLOROTHIAZIDE25MG	Triamterene	Thiazides And Related Diuretics/Potassium-sparing Diuretics With Other Diuretics	Antihypertensives	CPRD	Prodcode
17683		TRIAMTERENE 50MG HYDROCHLOROTHIAZIDE25MG TAB	Triamterene	Thiazides And Related Diuretics/Potassium-sparing Diuretics With Other Diuretics	Antihypertensives	CPRD	Prodcode
51622		Triamterene with chlortalidone 50mg + 25mg Tablet	Triamterene	Thiazides And Related Diuretics/Potassium-sparing Diuretics With Other Diuretics	Antihypertensives	CPRD	Prodcode
58041		Triamterene with hydrochlorothiazide 50mg + 25mg Tablet	Triamterene	Thiazides And Related Diuretics/Potassium-sparing Diuretics With Other Diuretics	Antihypertensives	CPRD	Prodcode
59446		Triamterene 50mg / Furosemide 40mg tablets	Triamterene/Furosemide	Potassium-sparing Diuretics With Other Diuretics	Antihypertensives	CPRD	Prodcode
3411		Co-triamterzide 50mg/25mg tablets	Triamterene/Hydrochlorothiazide	Potassium-sparing Diuretics With Other Diuretics	Antihypertensives	CPRD	Prodcode
58834		Co-triamterzide 50mg/25mg tablets (A A H Pharmaceuticals Ltd)	Triamterene/Hydrochlorothiazide	Potassium-sparing Diuretics With Other Diuretics	Antihypertensives	CPRD	Prodcode
50236		DYAZIDE	Triamterene/Hydrochlorothiazide	Potassium-sparing Diuretics With Other Diuretics	Antihypertensives	CPRD	Prodcode
52397		Dyazide 50mg/25mg tablets (AMCo)	Triamterene/Hydrochlorothiazide	Potassium-sparing Diuretics With Other Diuretics	Antihypertensives	CPRD	Prodcode
58742		Triam-Co 50mg/25mg tablets (IVAX Pharmaceuticals UK Ltd)	Triamterene/Hydrochlorothiazide	Potassium-sparing Diuretics With Other Diuretics	Antihypertensives	CPRD	Prodcode
2955		Triamaxco 50mg/25mg tablets (Ashbourne Pharmaceuticals Ltd)	Triamterene/Hydrochlorothiazide	Potassium-sparing Diuretics With Other Diuretics	Antihypertensives	CPRD	Prodcode
75		Hydrochlorothiazide with valsartan 12.5mg with 160mg Tablet	Valsartan	Thiazides And Related Diuretics/Angiotensin-ii Receptor Antagonists	Antihypertensives	CPRD	Prodcode
54535		Hydrochlorothiazide with valsartan 12.5mg with 80mg Tablet	Valsartan	Thiazides And Related Diuretics/Angiotensin-ii Receptor Antagonists	Antihypertensives	CPRD	Prodcode
60989		Hydrochlorothiazide with valsartan 25mg with 160mg Tablet	Valsartan	Thiazides And Related Diuretics/Angiotensin-ii Receptor Antagonists	Antihypertensives	CPRD	Prodcode
55444		Diovan 160mg capsules (Novartis Pharmaceuticals UK Ltd)	Valsartan	Angiotensin-ii Receptor Antagonists	Antihypertensives	CPRD	Prodcode
28		Diovan 160mg Tablet (Novartis Pharmaceuticals UK Ltd)	Valsartan	Angiotensin-ii Receptor Antagonists	Antihypertensives	CPRD	Prodcode
58110		Diovan 320mg tablets (Novartis Pharmaceuticals UK Ltd)	Valsartan	Angiotensin-ii Receptor Antagonists	Antihypertensives	CPRD	Prodcode
50790		Diovan 40mg capsules (Novartis Pharmaceuticals UK Ltd)	Valsartan	Angiotensin-ii Receptor Antagonists	Antihypertensives	CPRD	Prodcode
50272		Diovan 40mg tablets (Novartis Pharmaceuticals UK Ltd)	Valsartan	Angiotensin-ii Receptor Antagonists	Antihypertensives	CPRD	Prodcode
51359		Diovan 80mg capsules (Novartis Pharmaceuticals UK Ltd)	Valsartan	Angiotensin-ii Receptor Antagonists	Antihypertensives	CPRD	Prodcode
51876		Valsartan 160mg capsules	Valsartan	Angiotensin-ii Receptor Antagonists	Antihypertensives	CPRD	Prodcode
53594		Valsartan 160mg capsules (Arrow Generics Ltd)	Valsartan	Angiotensin-ii Receptor Antagonists	Antihypertensives	CPRD	Prodcode
56248		Valsartan 160mg capsules (Generics (UK) Ltd)	Valsartan	Angiotensin-ii Receptor Antagonists	Antihypertensives	CPRD	Prodcode
50788		Valsartan 160mg capsules (Waymade Healthcare Plc)	Valsartan	Angiotensin-ii Receptor Antagonists	Antihypertensives	CPRD	Prodcode
57348		Valsartan 160mg tablets	Valsartan	Angiotensin-ii Receptor Antagonists	Antihypertensives	CPRD	Prodcode
58394		Valsartan 320mg tablets	Valsartan	Angiotensin-ii Receptor Antagonists	Antihypertensives	CPRD	Prodcode
59272		Valsartan 3mg/1ml oral solution	Valsartan	Angiotensin-ii Receptor Antagonists	Antihypertensives	CPRD	Prodcode
57117		Valsartan 40mg capsules	Valsartan	Angiotensin-ii Receptor Antagonists	Antihypertensives	CPRD	Prodcode
56841		Valsartan 40mg capsules (Teva UK Ltd)	Valsartan	Angiotensin-ii Receptor Antagonists	Antihypertensives	CPRD	Prodcode
59331		Valsartan 40mg tablets	Valsartan	Angiotensin-ii Receptor Antagonists	Antihypertensives	CPRD	Prodcode
56016		Valsartan 80mg capsules	Valsartan	Angiotensin-ii Receptor Antagonists	Antihypertensives	CPRD	Prodcode
52097		Valsartan 80mg capsules (A A H Pharmaceuticals Ltd)	Valsartan	Angiotensin-ii Receptor Antagonists	Antihypertensives	CPRD	Prodcode
53890		Valsartan 80mg capsules (Sigma Pharmaceuticals Plc)	Valsartan	Angiotensin-ii Receptor Antagonists	Antihypertensives	CPRD	Prodcode
58868		Valsartan 80mg tablets	Valsartan	Angiotensin-ii Receptor Antagonists	Antihypertensives	CPRD	Prodcode
47721		Amlodipine 10mg / Valsartan 160mg tablets	Valsartan/amlodipine Besilate	Calcium-channel Blockers	Antihypertensives	CPRD	Prodcode
52211		Amlodipine 5mg / Valsartan 160mg tablets	Valsartan/amlodipine Besilate	Calcium-channel Blockers	Antihypertensives	CPRD	Prodcode
52821		Amlodipine 5mg / Valsartan 80mg tablets	Valsartan/amlodipine Besilate	Calcium-channel Blockers	Antihypertensives	CPRD	Prodcode
58418		Exforge 10mg/160mg tablets (Novartis Pharmaceuticals UK Ltd)	Valsartan/Amlodipine besilate	Calcium-channel Blockers	Antihypertensives	CPRD	Prodcode
59776		Exforge 5mg/160mg tablets (Novartis Pharmaceuticals UK Ltd)	Valsartan/amlodipine Besilate	Calcium-channel Blockers	Antihypertensives	CPRD	Prodcode
52398		Co-Diovan 160mg/12.5mg tablets (Novartis Pharmaceuticals UK Ltd)	Valsartan/Hydrochlorothiazide	Angiotensin-ii Receptor Antagonists With Diuretic	Antihypertensives	CPRD	Prodcode
51134		Co-Diovan 160mg/25mg tablets (Novartis Pharmaceuticals UK Ltd)	Valsartan/Hydrochlorothiazide	Angiotensin-ii Receptor Antagonists With Diuretic	Antihypertensives	CPRD	Prodcode
59357		Valsartan 160mg / Hydrochlorothiazide 12.5mg tablets	Valsartan/Hydrochlorothiazide	Angiotensin-ii Receptor Antagonists With Diuretic	Antihypertensives	CPRD	Prodcode
745		Valsartan 160mg / Hydrochlorothiazide 25mg tablets	Valsartan/Hydrochlorothiazide	Angiotensin-ii Receptor Antagonists With Diuretic	Antihypertensives	CPRD	Prodcode
56564		CORDILOX	Verapamil hydrochloride	Calcium-channel Blockers	Antihypertensives	CPRD	Prodcode
52168		Cordilox 120mg tablets (IVAX Pharmaceuticals UK Ltd)	Verapamil hydrochloride	Calcium-channel Blockers	Antihypertensives	CPRD	Prodcode
52460		Cordilox 160mg tablets (IVAX Pharmaceuticals UK Ltd)	Verapamil hydrochloride	Calcium-channel Blockers	Antihypertensives	CPRD	Prodcode
49558		Cordilox 40mg tablets (IVAX Pharmaceuticals UK Ltd)	Verapamil hydrochloride	Calcium-channel Blockers	Antihypertensives	CPRD	Prodcode
52459		Cordilox 80mg tablets (IVAX Pharmaceuticals UK Ltd)	Verapamil hydrochloride	Calcium-channel Blockers	Antihypertensives	CPRD	Prodcode
59859		Cordilox MR 240mg tablets (Teva UK Ltd)	Verapamil hydrochloride	Calcium-channel Blockers	Antihypertensives	CPRD	Prodcode
57836		Ethimil MR 240mg tablets (Genus Pharmaceuticals Ltd)	Verapamil hydrochloride	Calcium-channel Blockers	Antihypertensives	CPRD	Prodcode
60511		Half Securon SR 120mg tablets (Abbott Laboratories Ltd)	Verapamil hydrochloride	Calcium-channel Blockers	Antihypertensives	CPRD	Prodcode
61149		Ranvera MR 240mg tablets (Ranbaxy (UK) Ltd)	Verapamil hydrochloride	Calcium-channel Blockers	Antihypertensives	CPRD	Prodcode
4961		SECURON (CALENDAR PACK) 120 MG TAB	Verapamil hydrochloride	Calcium-channel Blockers	Antihypertensives	CPRD	Prodcode
9316		Securon 120mg tablets (Abbott Laboratories Ltd)	Verapamil hydrochloride	Calcium-channel Blockers	Antihypertensives	CPRD	Prodcode
18442		Securon SR 240mg tablets (Abbott Laboratories Ltd)	Verapamil hydrochloride	Calcium-channel Blockers	Antihypertensives	CPRD	Prodcode
9315		Securon SR 240mg tablets (DE Pharmaceuticals)	Verapamil hydrochloride	Calcium-channel Blockers	Antihypertensives	CPRD	Prodcode
5009		Securon SR 240mg tablets (Waymade Healthcare Plc)	Verapamil hydrochloride	Calcium-channel Blockers	Antihypertensives	CPRD	Prodcode
420		VERAPAMIL HCL MR	Verapamil Hydrochloride	Calcium-channel Blockers	Antihypertensives	CPRD	Prodcode
53813		VERAPAMIL SR	Verapamil Hydrochloride	Calcium-channel Blockers	Antihypertensives	CPRD	Prodcode
31658		Trandolapril with verapamil 2mg + 180mg Modified-release capsule	Verapamil Hydrochloride	Angiotensin-converting Enzyme Inhibitors/Calcium-channel Blockers	Antihypertensives	CPRD	Prodcode
58480		Univer 120mg modified-release capsules (Teva UK Ltd)	Verapamil hydrochloride	Calcium-channel Blockers	Antihypertensives	CPRD	Prodcode
5251		Univer 180mg modified-release capsules (Teva UK Ltd)	Verapamil hydrochloride	Calcium-channel Blockers	Antihypertensives	CPRD	Prodcode
55207		Univer 240mg modified-release capsules (Teva UK Ltd)	Verapamil hydrochloride	Calcium-channel Blockers	Antihypertensives	CPRD	Prodcode
5278		Vera-Til SR 120mg tablets (Actavis UK Ltd)	Verapamil hydrochloride	Calcium-channel Blockers	Antihypertensives	CPRD	Prodcode
14219		Vera-Til SR 120mg tablets (Tillomed Laboratories Ltd)	Verapamil hydrochloride	Calcium-channel Blockers	Antihypertensives	CPRD	Prodcode
16186		Vera-Til SR 240mg tablets (Actavis UK Ltd)	Verapamil hydrochloride	Calcium-channel Blockers	Antihypertensives	CPRD	Prodcode
53770		Vera-Til SR 240mg tablets (Tillomed Laboratories Ltd)	Verapamil hydrochloride	Calcium-channel Blockers	Antihypertensives	CPRD	Prodcode
5985		VERAPAMIL 100 MG TAB	Verapamil hydrochloride	Calcium-channel Blockers	Antihypertensives	CPRD	Prodcode
59278		Verapamil 120mg modified-release capsules	Verapamil hydrochloride	Calcium-channel Blockers	Antihypertensives	CPRD	Prodcode
379		Verapamil 120mg modified-release tablets	Verapamil hydrochloride	Calcium-channel Blockers	Antihypertensives	CPRD	Prodcode
11627		Verapamil 120mg modified-release tablets (A A H Pharmaceuticals Ltd)	Verapamil hydrochloride	Calcium-channel Blockers	Antihypertensives	CPRD	Prodcode
2137		Verapamil 120mg tablets	Verapamil hydrochloride	Calcium-channel Blockers	Antihypertensives	CPRD	Prodcode
8380		Verapamil 120mg tablets (Generics (UK) Ltd)	Verapamil hydrochloride	Calcium-channel Blockers	Antihypertensives	CPRD	Prodcode
9153		Verapamil 120mg tablets (Kent Pharmaceuticals Ltd)	Verapamil hydrochloride	Calcium-channel Blockers	Antihypertensives	CPRD	Prodcode
730		Verapamil 120mg tablets (Teva UK Ltd)	Verapamil hydrochloride	Calcium-channel Blockers	Antihypertensives	CPRD	Prodcode
60251		Verapamil 160mg tablets	Verapamil hydrochloride	Calcium-channel Blockers	Antihypertensives	CPRD	Prodcode
1219		Verapamil 180mg modified-release capsules	Verapamil hydrochloride	Calcium-channel Blockers	Antihypertensives	CPRD	Prodcode
47988		Verapamil 240mg modified-release capsules	Verapamil hydrochloride	Calcium-channel Blockers	Antihypertensives	CPRD	Prodcode
56146		Verapamil 240mg modified-release tablets	Verapamil hydrochloride	Calcium-channel Blockers	Antihypertensives	CPRD	Prodcode
51676		Verapamil 240mg modified-release tablets (A A H Pharmaceuticals Ltd)	Verapamil hydrochloride	Calcium-channel Blockers	Antihypertensives	CPRD	Prodcode
1223		Verapamil 240mg modified-release tablets (Generics (UK) Ltd)	Verapamil hydrochloride	Calcium-channel Blockers	Antihypertensives	CPRD	Prodcode
1221		Verapamil 240mg modified-release tablets (Teva UK Ltd)	Verapamil hydrochloride	Calcium-channel Blockers	Antihypertensives	CPRD	Prodcode
50925		Verapamil 40mg tablets	Verapamil hydrochloride	Calcium-channel Blockers	Antihypertensives	CPRD	Prodcode
56916		Verapamil 40mg tablets (A A H Pharmaceuticals Ltd)	Verapamil hydrochloride	Calcium-channel Blockers	Antihypertensives	CPRD	Prodcode
59508		Verapamil 40mg tablets (Actavis UK Ltd)	Verapamil hydrochloride	Calcium-channel Blockers	Antihypertensives	CPRD	Prodcode
3690		Verapamil 40mg tablets (Generics (UK) Ltd)	Verapamil hydrochloride	Calcium-channel Blockers	Antihypertensives	CPRD	Prodcode
54435		Verapamil 40mg tablets (IVAX Pharmaceuticals UK Ltd)	Verapamil hydrochloride	Calcium-channel Blockers	Antihypertensives	CPRD	Prodcode
54607		Verapamil 40mg tablets (Teva UK Ltd)	Verapamil hydrochloride	Calcium-channel Blockers	Antihypertensives	CPRD	Prodcode
56607		Verapamil 40mg/5ml oral solution sugar free	Verapamil hydrochloride	Calcium-channel Blockers	Antihypertensives	CPRD	Prodcode
52755		Verapamil 80mg tablets	Verapamil hydrochloride	Calcium-channel Blockers	Antihypertensives	CPRD	Prodcode
57296		Verapamil 80mg tablets (A A H Pharmaceuticals Ltd)	Verapamil hydrochloride	Calcium-channel Blockers	Antihypertensives	CPRD	Prodcode
34820		Verapamil 80mg tablets (Actavis UK Ltd)	Verapamil hydrochloride	Calcium-channel Blockers	Antihypertensives	CPRD	Prodcode
36377		Verapamil 80mg tablets (Generics (UK) Ltd)	Verapamil hydrochloride	Calcium-channel Blockers	Antihypertensives	CPRD	Prodcode
490		Verapamil 80mg tablets (IVAX Pharmaceuticals UK Ltd)	Verapamil hydrochloride	Calcium-channel Blockers	Antihypertensives	CPRD	Prodcode
56893		Verapamil 80mg tablets (Teva UK Ltd)	Verapamil hydrochloride	Calcium-channel Blockers	Antihypertensives	CPRD	Prodcode
40382		Verapress MR 240mg tablets (Actavis UK Ltd)	Verapamil hydrochloride	Calcium-channel Blockers	Antihypertensives	CPRD	Prodcode
55912		Verapress MR 240mg tablets (Dexcel-Pharma Ltd)	Verapamil hydrochloride	Calcium-channel Blockers	Antihypertensives	CPRD	Prodcode
57397		Verapress MR 240mg tablets (Sandoz Ltd)	Verapamil hydrochloride	Calcium-channel Blockers	Antihypertensives	CPRD	Prodcode
32921		Verapress MR 240mg tablets (Teva UK Ltd)	Verapamil hydrochloride	Calcium-channel Blockers	Antihypertensives	CPRD	Prodcode
57137		Vertab SR 240 tablets (Chiesi Ltd)	Verapamil hydrochloride	Calcium-channel Blockers	Antihypertensives	CPRD	Prodcode
48097		Zolvera 40mg/5ml oral solution (Rosemont Pharmaceuticals Ltd)	Verapamil hydrochloride	Calcium-channel Blockers	Antihypertensives	CPRD	Prodcode
51890		Tarka modified-release capsules (Abbott Laboratories Ltd)	Verapamil hydrochloride/Trandolapril	Angiotensin-converting Enzyme Inhibitors/Calcium-channel Blockers	Antihypertensives	CPRD	Prodcode
56735		Verapamil 180mg modified-release / Trandolapril 2mg capsules	Verapamil hydrochloride/Trandolapril	Angiotensin-converting Enzyme Inhibitors/Calcium-channel Blockers	Antihypertensives	CPRD	Prodcode
57108		Diurexan 20mg tablets (Meda Pharmaceuticals Ltd)	Xipamide	Thiazides And Related Diuretics	Antihypertensives	CPRD	Prodcode
61134		XIPAMIDE	Xipamide	Thiazides And Related Diuretics	Antihypertensives	CPRD	Prodcode
43218		Xipamide 20mg tablets	Xipamide	Thiazides And Related Diuretics	Antihypertensives	CPRD	Prodcode
53460		Phenoxybenzamine 10mg capsules (AMCo)	Phenoxybenzamine hydrochloride	Alpha-adrenoceptor Blocking Drugs	Antihypertensives	CPRD	Prodcode
60160		Doxazosin 4mg tablets (Waymade Healthcare Plc)	Doxazosin mesilate	Alpha-adrenoceptor Blocking Drugs/Alpha-blockers (in Urinary Retention)	Antihypertensives	CPRD	Prodcode
17688		Doxazosin 2mg tablets (Almus Pharmaceuticals Ltd)	Doxazosin mesilate	Alpha-adrenoceptor Blocking Drugs/Alpha-blockers (in Urinary Retention)	Antihypertensives	CPRD	Prodcode
7554		Doxazosin 2mg tablets (Phoenix Healthcare Distribution Ltd)	Doxazosin mesilate	Alpha-adrenoceptor Blocking Drugs/Alpha-blockers (in Urinary Retention)	Antihypertensives	CPRD	Prodcode
6213		Doxazosin 1mg tablets (Mawdsley-Brooks & Company Ltd)	Doxazosin mesilate	Alpha-adrenoceptor Blocking Drugs/Alpha-blockers (in Urinary Retention)	Antihypertensives	CPRD	Prodcode
57763		Doxazosin 4mg tablets (Mawdsley-Brooks & Company Ltd)	Doxazosin mesilate	Alpha-adrenoceptor Blocking Drugs/Alpha-blockers (in Urinary Retention)	Antihypertensives	CPRD	Prodcode
57999		Doxazosin 2mg tablets (DE Pharmaceuticals)	Doxazosin mesilate	Alpha-adrenoceptor Blocking Drugs/Alpha-blockers (in Urinary Retention)	Antihypertensives	CPRD	Prodcode
9930		Doxazosin 4mg tablets (Almus Pharmaceuticals Ltd)	Doxazosin mesilate	Alpha-adrenoceptor Blocking Drugs/Alpha-blockers (in Urinary Retention)	Antihypertensives	CPRD	Prodcode
59452		Doxazosin 4mg tablets (Sovereign Medical Ltd)	Doxazosin mesilate	Alpha-adrenoceptor Blocking Drugs/Alpha-blockers (in Urinary Retention)	Antihypertensives	CPRD	Prodcode
59447		Doxazosin 1mg tablets (Waymade Healthcare Plc)	Doxazosin mesilate	Alpha-adrenoceptor Blocking Drugs/Alpha-blockers (in Urinary Retention)	Antihypertensives	CPRD	Prodcode
9897		Doxazosin 1mg tablets (Almus Pharmaceuticals Ltd)	Doxazosin mesilate	Alpha-adrenoceptor Blocking Drugs/Alpha-blockers (in Urinary Retention)	Antihypertensives	CPRD	Prodcode
15252		Doxazosin 8mg/5ml oral suspension	Doxazosin mesilate	Alpha-adrenoceptor Blocking Drugs/Alpha-blockers (in Urinary Retention)	Antihypertensives	CPRD	Prodcode
7347		Doxazosin 1mg tablets (Sovereign Medical Ltd)	Doxazosin mesilate	Alpha-adrenoceptor Blocking Drugs/Alpha-blockers (in Urinary Retention)	Antihypertensives	CPRD	Prodcode
58617		Doxazosin 2mg tablets (Kent Pharmaceuticals Ltd)	Doxazosin mesilate	Alpha-adrenoceptor Blocking Drugs/Alpha-blockers (in Urinary Retention)	Antihypertensives	CPRD	Prodcode
713		Tamsulosin 400micrograms/5ml oral suspension	Tamsulosin hydrochloride	Alpha-adrenoceptor Blocking Drugs/Alpha-blockers (in Urinary Retention)	Antihypertensives	CPRD	Prodcode
47774		Tamsulosin 400micrograms/5ml oral solution	Tamsulosin hydrochloride	Alpha-adrenoceptor Blocking Drugs/Alpha-blockers (in Urinary Retention)	Antihypertensives	CPRD	Prodcode
34481		Tamsulosin 400microgram modified-release capsules (Alliance Healthcare (Distribution) Ltd)	Tamsulosin hydrochloride	Alpha-adrenoceptor Blocking Drugs/Alpha-blockers (in Urinary Retention)	Antihypertensives	CPRD	Prodcode
54947		Tabphyn MR 400microgram capsules (Genus Pharmaceuticals Ltd)	Tamsulosin hydrochloride	Alpha-adrenoceptor Blocking Drugs/Alpha-blockers (in Urinary Retention)	Antihypertensives	CPRD	Prodcode
40601		Terazosin 5mg tablets (Mylan Ltd)	Terazosin hydrochloride	Alpha-adrenoceptor Blocking Drugs/Alpha-blockers (in Urinary Retention)	Antihypertensives	CPRD	Prodcode
29438		Captopril oral solution	Captopril	Angiotensin-converting Enzyme Inhibitors	Antihypertensives	CPRD	Prodcode
24509		Captopril 25mg/5ml oral solution (Special Order)	Captopril	Angiotensin-converting Enzyme Inhibitors	Antihypertensives	CPRD	Prodcode
10206		Captopril 10mg/5ml oral suspension	Captopril	Angiotensin-converting Enzyme Inhibitors	Antihypertensives	CPRD	Prodcode
11815		Captopril 1mg/5ml oral suspension	Captopril	Angiotensin-converting Enzyme Inhibitors	Antihypertensives	CPRD	Prodcode
10183		Captopril 500micrograms/5ml oral suspension	Captopril	Angiotensin-converting Enzyme Inhibitors	Antihypertensives	CPRD	Prodcode
52098		Enalapril 10mg tablets (Kent Pharmaceuticals Ltd)	Enalapril maleate	Angiotensin-converting Enzyme Inhibitors	Antihypertensives	CPRD	Prodcode
34969		Enalapril 1mg/5ml oral suspension	Enalapril maleate	Angiotensin-converting Enzyme Inhibitors	Antihypertensives	CPRD	Prodcode
42		Enalapril 2.5mg tablets (Dexcel-Pharma Ltd)	Enalapril maleate	Angiotensin-converting Enzyme Inhibitors	Antihypertensives	CPRD	Prodcode
54976		Enalapril 10mg/5ml oral suspension	Enalapril maleate	Angiotensin-converting Enzyme Inhibitors	Antihypertensives	CPRD	Prodcode
6168		Enalapril 5mg tablets (DE Pharmaceuticals)	Enalapril maleate	Angiotensin-converting Enzyme Inhibitors	Antihypertensives	CPRD	Prodcode
41657		Enalapril 10mg tablets (Almus Pharmaceuticals Ltd)	Enalapril maleate	Angiotensin-converting Enzyme Inhibitors	Antihypertensives	CPRD	Prodcode
50703		Staril 20mg tablets (Dowelhurst Ltd)	Fosinopril sodium	Angiotensin-converting Enzyme Inhibitors	Antihypertensives	CPRD	Prodcode
13041		Lisinopril 5mg tablets (Bristol Laboratories Ltd)	Lisinopril	Angiotensin-converting Enzyme Inhibitors	Antihypertensives	CPRD	Prodcode
34366		Lisinopril 10mg tablets (Sigma Pharmaceuticals Plc)	Lisinopril	Angiotensin-converting Enzyme Inhibitors	Antihypertensives	CPRD	Prodcode
25		Lisinopril 5mg/5ml oral solution sugar free	Lisinopril	Angiotensin-converting Enzyme Inhibitors	Antihypertensives	CPRD	Prodcode
52953		Lisinopril 2.5mg tablets (Waymade Healthcare Plc)	Lisinopril	Angiotensin-converting Enzyme Inhibitors	Antihypertensives	CPRD	Prodcode
48221		Lisinopril 20mg tablets (DE Pharmaceuticals)	Lisinopril	Angiotensin-converting Enzyme Inhibitors	Antihypertensives	CPRD	Prodcode
51233		Lisinopril 10mg/5ml oral solution	Lisinopril	Angiotensin-converting Enzyme Inhibitors	Antihypertensives	CPRD	Prodcode
9920		Lisinopril 20mg tablets (Waymade Healthcare Plc)	Lisinopril	Angiotensin-converting Enzyme Inhibitors	Antihypertensives	CPRD	Prodcode
34907		Lisinopril 20mg tablets (Almus Pharmaceuticals Ltd)	Lisinopril	Angiotensin-converting Enzyme Inhibitors	Antihypertensives	CPRD	Prodcode
34746		Lisinopril 2.5mg tablets (DE Pharmaceuticals)	Lisinopril	Angiotensin-converting Enzyme Inhibitors	Antihypertensives	CPRD	Prodcode
44650		Lisinopril 2.5mg tablets (Lupin (Europe) Ltd)	Lisinopril	Angiotensin-converting Enzyme Inhibitors	Antihypertensives	CPRD	Prodcode
49587		Lisinopril 2.5mg tablets (Mawdsley-Brooks & Company Ltd)	Lisinopril	Angiotensin-converting Enzyme Inhibitors	Antihypertensives	CPRD	Prodcode
31930		Lisinopril 5mg tablets (Sigma Pharmaceuticals Plc)	Lisinopril	Angiotensin-converting Enzyme Inhibitors	Antihypertensives	CPRD	Prodcode
53908		Lisinopril 10mg tablets (DE Pharmaceuticals)	Lisinopril	Angiotensin-converting Enzyme Inhibitors	Antihypertensives	CPRD	Prodcode
45219		Lisinopril 2.5mg tablets (Bristol Laboratories Ltd)	Lisinopril	Angiotensin-converting Enzyme Inhibitors	Antihypertensives	CPRD	Prodcode
34879		Lisinopril 5mg tablets (DE Pharmaceuticals)	Lisinopril	Angiotensin-converting Enzyme Inhibitors	Antihypertensives	CPRD	Prodcode
45235		Lisinopril 20mg tablets (Relonchem Ltd)	Lisinopril	Angiotensin-converting Enzyme Inhibitors	Antihypertensives	CPRD	Prodcode
51483		Lisinopril 2.5mg tablets (Alliance Healthcare (Distribution) Ltd)	Lisinopril	Angiotensin-converting Enzyme Inhibitors	Antihypertensives	CPRD	Prodcode
50754		Lisinopril 5mg tablets (Lupin (Europe) Ltd)	Lisinopril	Angiotensin-converting Enzyme Inhibitors	Antihypertensives	CPRD	Prodcode
48078		Lisinopril 20mg tablets (Kent Pharmaceuticals Ltd)	Lisinopril	Angiotensin-converting Enzyme Inhibitors	Antihypertensives	CPRD	Prodcode
54655		Lisinopril 10mg/5ml oral suspension	Lisinopril	Angiotensin-converting Enzyme Inhibitors	Antihypertensives	CPRD	Prodcode
50483		Perindopril erbumine 2mg tablets (Accord Healthcare Ltd)	Perindopril erbumine	Angiotensin-converting Enzyme Inhibitors	Antihypertensives	CPRD	Prodcode
58315		Perindopril erbumine 8mg tablets (Aurobindo Pharma Ltd)	Perindopril erbumine	Angiotensin-converting Enzyme Inhibitors	Antihypertensives	CPRD	Prodcode
802		Perindopril erbumine 2mg tablets (Waymade Healthcare Plc)	Perindopril erbumine	Angiotensin-converting Enzyme Inhibitors	Antihypertensives	CPRD	Prodcode
57329		Perindopril erbumine 4mg tablets (Alliance Healthcare (Distribution) Ltd)	Perindopril erbumine	Angiotensin-converting Enzyme Inhibitors	Antihypertensives	CPRD	Prodcode
53676		Perindopril erbumine 2mg tablets (DE Pharmaceuticals)	Perindopril erbumine	Angiotensin-converting Enzyme Inhibitors	Antihypertensives	CPRD	Prodcode
48058		Perindopril erbumine 2mg tablets (Aurobindo Pharma Ltd)	Perindopril erbumine	Angiotensin-converting Enzyme Inhibitors	Antihypertensives	CPRD	Prodcode
22579		Perindopril erbumine 4mg tablets (Mylan Ltd)	Perindopril erbumine	Angiotensin-converting Enzyme Inhibitors	Antihypertensives	CPRD	Prodcode
61155		Perindopril erbumine 4mg tablets (Mawdsley-Brooks & Company Ltd)	Perindopril erbumine	Angiotensin-converting Enzyme Inhibitors	Antihypertensives	CPRD	Prodcode
44878		Perindopril erbumine 8mg tablets (DE Pharmaceuticals)	Perindopril erbumine	Angiotensin-converting Enzyme Inhibitors	Antihypertensives	CPRD	Prodcode
34353		Coversyl 2mg tablets (Waymade Healthcare Plc)	Perindopril erbumine	Angiotensin-converting Enzyme Inhibitors	Antihypertensives	CPRD	Prodcode
34316		Quinapril 40mg tablets (Mylan Ltd)	Quinapril hydrochloride	Angiotensin-converting Enzyme Inhibitors	Antihypertensives	CPRD	Prodcode
53087		Ramipril 5mg tablets (Waymade Healthcare Plc)	Ramipril	Angiotensin-converting Enzyme Inhibitors	Antihypertensives	CPRD	Prodcode
50670		Ramipril 10mg capsules (DE Pharmaceuticals)	Ramipril	Angiotensin-converting Enzyme Inhibitors	Antihypertensives	CPRD	Prodcode
54266		Ramipril oral solution	Ramipril	Angiotensin-converting Enzyme Inhibitors	Antihypertensives	CPRD	Prodcode
45346		Ramipril 10mg tablets (Teva UK Ltd)	Ramipril	Angiotensin-converting Enzyme Inhibitors	Antihypertensives	CPRD	Prodcode
34814		Ramipril 5mg capsules (DE Pharmaceuticals)	Ramipril	Angiotensin-converting Enzyme Inhibitors	Antihypertensives	CPRD	Prodcode
818		Ramipril 5mg capsules (Ennogen Pharma Ltd)	Ramipril	Angiotensin-converting Enzyme Inhibitors	Antihypertensives	CPRD	Prodcode
51085		Ramipril 5mg capsules (Brown & Burk UK Ltd)	Ramipril	Angiotensin-converting Enzyme Inhibitors	Antihypertensives	CPRD	Prodcode
44528		Ramipril 5mg tablets (A A H Pharmaceuticals Ltd)	Ramipril	Angiotensin-converting Enzyme Inhibitors	Antihypertensives	CPRD	Prodcode
47948		Ramipril 1.25mg capsules (Almus Pharmaceuticals Ltd)	Ramipril	Angiotensin-converting Enzyme Inhibitors	Antihypertensives	CPRD	Prodcode
52676		Ramipril 5mg capsules (Mawdsley-Brooks & Company Ltd)	Ramipril	Angiotensin-converting Enzyme Inhibitors	Antihypertensives	CPRD	Prodcode
52812		Ramipril 1.25mg Tablet (Sovereign Medical Ltd)	Ramipril	Angiotensin-converting Enzyme Inhibitors	Antihypertensives	CPRD	Prodcode
39060		Ramipril 5mg tablets (Actavis UK Ltd)	Ramipril	Angiotensin-converting Enzyme Inhibitors	Antihypertensives	CPRD	Prodcode
51715		Ramipril 10mg capsules (Mawdsley-Brooks & Company Ltd)	Ramipril	Angiotensin-converting Enzyme Inhibitors	Antihypertensives	CPRD	Prodcode
53822		Ramipril 2.5mg/5ml oral solution sugar free (Waymade Healthcare Plc)	Ramipril	Angiotensin-converting Enzyme Inhibitors	Antihypertensives	CPRD	Prodcode
48867		Ramipril 2.5mg tablets (Teva UK Ltd)	Ramipril	Angiotensin-converting Enzyme Inhibitors	Antihypertensives	CPRD	Prodcode
56494		Ramipril 10mg capsules (Almus Pharmaceuticals Ltd)	Ramipril	Angiotensin-converting Enzyme Inhibitors	Antihypertensives	CPRD	Prodcode
40340		Ramipril 2.5mg tablets (Actavis UK Ltd)	Ramipril	Angiotensin-converting Enzyme Inhibitors	Antihypertensives	CPRD	Prodcode
51		Ramipril 10mg tablets (Phoenix Healthcare Distribution Ltd)	Ramipril	Angiotensin-converting Enzyme Inhibitors	Antihypertensives	CPRD	Prodcode
55452		Ramipril 5mg tablets (Teva UK Ltd)	Ramipril	Angiotensin-converting Enzyme Inhibitors	Antihypertensives	CPRD	Prodcode
2718		Ramipril 2.5mg/5ml oral solution	Ramipril	Angiotensin-converting Enzyme Inhibitors	Antihypertensives	CPRD	Prodcode
49062		Ramipril 5mg tablets (Zentiva)	Ramipril	Angiotensin-converting Enzyme Inhibitors	Antihypertensives	CPRD	Prodcode
48018		Ramipril 10mg capsules (Brown & Burk UK Ltd)	Ramipril	Angiotensin-converting Enzyme Inhibitors	Antihypertensives	CPRD	Prodcode
34376		Ramipril 1.25mg capsules (Mawdsley-Brooks & Company Ltd)	Ramipril	Angiotensin-converting Enzyme Inhibitors	Antihypertensives	CPRD	Prodcode
52257		Ramipril 1.25mg tablets (Teva UK Ltd)	Ramipril	Angiotensin-converting Enzyme Inhibitors	Antihypertensives	CPRD	Prodcode
51166		Ramipril 1.25mg tablets (Zentiva)	Ramipril	Angiotensin-converting Enzyme Inhibitors	Antihypertensives	CPRD	Prodcode
53415		Trandolapril 2mg capsules (A A H Pharmaceuticals Ltd)	Trandolapril	Angiotensin-converting Enzyme Inhibitors	Antihypertensives	CPRD	Prodcode
54493		Trandolapril 4mg capsules (Teva UK Ltd)	Trandolapril	Angiotensin-converting Enzyme Inhibitors	Antihypertensives	CPRD	Prodcode
34312		Gopten 500microgram capsules (Waymade Healthcare Plc)	Trandolapril	Angiotensin-converting Enzyme Inhibitors	Antihypertensives	CPRD	Prodcode
5148		Perindopril erbumine 8mg / Amlodipine 10mg tablets	Amlodipine besilate/Perindopril erbumine	Angiotensin-converting Enzyme Inhibitors/Calcium-channel Blockers	Antihypertensives	CPRD	Prodcode
34381		Candesartan 16mg tablets (Mawdsley-Brooks & Company Ltd)	Candesartan cilexetil	Angiotensin-ii Receptor Antagonists	Antihypertensives	CPRD	Prodcode
39675		Candesartan 16mg tablets (Sandoz Ltd)	Candesartan cilexetil	Angiotensin-ii Receptor Antagonists	Antihypertensives	CPRD	Prodcode
32909		Candesartan 8mg tablets (Sandoz Ltd)	Candesartan cilexetil	Angiotensin-ii Receptor Antagonists	Antihypertensives	CPRD	Prodcode
56481		Candesartan 4mg tablets (Mylan Ltd)	Candesartan cilexetil	Angiotensin-ii Receptor Antagonists	Antihypertensives	CPRD	Prodcode
46878		Candesartan 4mg/5ml oral suspension	Candesartan cilexetil	Angiotensin-ii Receptor Antagonists	Antihypertensives	CPRD	Prodcode
34502		Candesartan 16mg tablets (Waymade Healthcare Plc)	Candesartan cilexetil	Angiotensin-ii Receptor Antagonists	Antihypertensives	CPRD	Prodcode
56065		Candesartan 4mg tablets (A A H Pharmaceuticals Ltd)	Candesartan cilexetil	Angiotensin-ii Receptor Antagonists	Antihypertensives	CPRD	Prodcode
53340		Candesartan 8mg tablets (Genesis Pharmaceuticals Ltd)	Candesartan cilexetil	Angiotensin-ii Receptor Antagonists	Antihypertensives	CPRD	Prodcode
54819		Candesartan 16mg tablets (Tillomed Laboratories Ltd)	Candesartan cilexetil	Angiotensin-ii Receptor Antagonists	Antihypertensives	CPRD	Prodcode
45245		Candesartan 4mg tablets (DE Pharmaceuticals)	Candesartan cilexetil	Angiotensin-ii Receptor Antagonists	Antihypertensives	CPRD	Prodcode
54985		Candesartan 16mg tablets (Genesis Pharmaceuticals Ltd)	Candesartan cilexetil	Angiotensin-ii Receptor Antagonists	Antihypertensives	CPRD	Prodcode
54240		Candesartan 2mg tablets (A A H Pharmaceuticals Ltd)	Candesartan cilexetil	Angiotensin-ii Receptor Antagonists	Antihypertensives	CPRD	Prodcode
7196		Candesartan 4mg tablets (Sandoz Ltd)	Candesartan cilexetil	Angiotensin-ii Receptor Antagonists	Antihypertensives	CPRD	Prodcode
37434		Eprosartan 600mg tablets (A A H Pharmaceuticals Ltd)	Eprosartan mesilate	Angiotensin-ii Receptor Antagonists	Antihypertensives	CPRD	Prodcode
54606		Irbesartan 300mg tablets (DE Pharmaceuticals)	Irbesartan	Angiotensin-ii Receptor Antagonists	Antihypertensives	CPRD	Prodcode
34535		Irbesartan 300mg tablets (Teva UK Ltd)	Irbesartan	Angiotensin-ii Receptor Antagonists	Antihypertensives	CPRD	Prodcode
34560		Irbesartan 150mg tablets (Lupin (Europe) Ltd)	Irbesartan	Angiotensin-ii Receptor Antagonists	Antihypertensives	CPRD	Prodcode
53966		Irbesartan 300mg tablets (A A H Pharmaceuticals Ltd)	Irbesartan	Angiotensin-ii Receptor Antagonists	Antihypertensives	CPRD	Prodcode
46956		Irbesartan 75mg tablets (A A H Pharmaceuticals Ltd)	Irbesartan	Angiotensin-ii Receptor Antagonists	Antihypertensives	CPRD	Prodcode
50564		Sabervel 75mg tablets (Aspire Pharma Ltd)	Irbesartan	Angiotensin-ii Receptor Antagonists	Antihypertensives	CPRD	Prodcode
34545		Irbesartan 300mg tablets (Alliance Healthcare (Distribution) Ltd)	Irbesartan	Angiotensin-ii Receptor Antagonists	Antihypertensives	CPRD	Prodcode
34891		Losartan 25mg tablets (Alliance Healthcare (Distribution) Ltd)	Losartan potassium	Angiotensin-ii Receptor Antagonists	Antihypertensives	CPRD	Prodcode
57568		Losartan 25mg tablets (Teva UK Ltd)	Losartan potassium	Angiotensin-ii Receptor Antagonists	Antihypertensives	CPRD	Prodcode
48051		Losartan 100mg tablets (Accord Healthcare Ltd)	Losartan potassium	Angiotensin-ii Receptor Antagonists	Antihypertensives	CPRD	Prodcode
50882		Losartan 50mg tablets (Sandoz Ltd)	Losartan potassium	Angiotensin-ii Receptor Antagonists	Antihypertensives	CPRD	Prodcode
39870		Losartan 50mg tablets (Wockhardt UK Ltd)	Losartan potassium	Angiotensin-ii Receptor Antagonists	Antihypertensives	CPRD	Prodcode
33082		Losartan 50mg tablets (Bristol Laboratories Ltd)	Losartan potassium	Angiotensin-ii Receptor Antagonists	Antihypertensives	CPRD	Prodcode
39652		Losartan 25mg tablets (Pfizer Ltd)	Losartan potassium	Angiotensin-ii Receptor Antagonists	Antihypertensives	CPRD	Prodcode
34476		Losartan 25mg tablets (Aptil Pharma Ltd)	Losartan potassium	Angiotensin-ii Receptor Antagonists	Antihypertensives	CPRD	Prodcode
58755		Losartan 12.5mg tablets (Consilient Health Ltd)	Losartan potassium	Angiotensin-ii Receptor Antagonists	Antihypertensives	CPRD	Prodcode
52962		Losartan 50mg tablets (Almus Pharmaceuticals Ltd)	Losartan potassium	Angiotensin-ii Receptor Antagonists	Antihypertensives	CPRD	Prodcode
49061		Losartan 100mg tablets (Sandoz Ltd)	Losartan potassium	Angiotensin-ii Receptor Antagonists	Antihypertensives	CPRD	Prodcode
34955		Losartan 12.5mg tablets (Sigma Pharmaceuticals Plc)	Losartan potassium	Angiotensin-ii Receptor Antagonists	Antihypertensives	CPRD	Prodcode
48431		Losartan 12.5mg tablets (DE Pharmaceuticals)	Losartan potassium	Angiotensin-ii Receptor Antagonists	Antihypertensives	CPRD	Prodcode
52625		Losartan 25mg/5ml oral suspension	Losartan potassium	Angiotensin-ii Receptor Antagonists	Antihypertensives	CPRD	Prodcode
10172		Losartan 12.5mg tablets (Mawdsley-Brooks & Company Ltd)	Losartan potassium	Angiotensin-ii Receptor Antagonists	Antihypertensives	CPRD	Prodcode
21020		Losartan 100mg/5ml oral solution	Losartan potassium	Angiotensin-ii Receptor Antagonists	Antihypertensives	CPRD	Prodcode
7552		Telmisartan 20mg tablets (Teva UK Ltd)	Telmisartan	Angiotensin-ii Receptor Antagonists	Antihypertensives	CPRD	Prodcode
17059		Telmisartan 40mg tablets (Actavis UK Ltd)	Telmisartan	Angiotensin-ii Receptor Antagonists	Antihypertensives	CPRD	Prodcode
5662		Valsartan 160mg capsules (Teva UK Ltd)	Valsartan	Angiotensin-ii Receptor Antagonists	Antihypertensives	CPRD	Prodcode
11433		Valsartan 160mg capsules (Dexcel-Pharma Ltd)	Valsartan	Angiotensin-ii Receptor Antagonists	Antihypertensives	CPRD	Prodcode
41454		Valsartan 160mg capsules (Actavis UK Ltd)	Valsartan	Angiotensin-ii Receptor Antagonists	Antihypertensives	CPRD	Prodcode
41501		Losartan 50mg / Hydrochlorothiazide 12.5mg tablets (Teva UK Ltd)	Losartan potassium/Hydrochlorothiazide	Angiotensin-ii Receptor Antagonists With Diuretic	Antihypertensives	CPRD	Prodcode
57311		Losartan 50mg / Hydrochlorothiazide 12.5mg tablets (Lupin (Europe) Ltd)	Losartan potassium/Hydrochlorothiazide	Angiotensin-ii Receptor Antagonists With Diuretic	Antihypertensives	CPRD	Prodcode
43995		MicardisPlus 80mg/12.5mg tablets (Waymade Healthcare Plc)	Telmisartan/Hydrochlorothiazide	Angiotensin-ii Receptor Antagonists With Diuretic	Antihypertensives	CPRD	Prodcode
43948		MicardisPlus 40mg/12.5mg tablets (Waymade Healthcare Plc)	Telmisartan/Hydrochlorothiazide	Angiotensin-ii Receptor Antagonists With Diuretic	Antihypertensives	CPRD	Prodcode
46744		Actelsar HCT 80mg/12.5mg tablets (Actavis UK Ltd)	Telmisartan/Hydrochlorothiazide	Angiotensin-ii Receptor Antagonists With Diuretic	Antihypertensives	CPRD	Prodcode
46745		Valsartan 160mg / Hydrochlorothiazide 12.5mg tablets (Teva UK Ltd)	Valsartan/Hydrochlorothiazide	Angiotensin-ii Receptor Antagonists With Diuretic	Antihypertensives	CPRD	Prodcode
53843		Amlodipine 5mg/5ml oral solution sugar free (A A H Pharmaceuticals Ltd)	Amlodipine	Calcium-channel Blockers	Antihypertensives	CPRD	Prodcode
5178		Amlodipine 5mg tablets (Accord Healthcare Ltd)	Amlodipine	Calcium-channel Blockers	Antihypertensives	CPRD	Prodcode
6490		Amlodipine 5mg tablets (Waymade Healthcare Plc)	Amlodipine	Calcium-channel Blockers	Antihypertensives	CPRD	Prodcode
5269		Amlodipine 10mg tablets (Kent Pharmaceuticals Ltd)	Amlodipine	Calcium-channel Blockers	Antihypertensives	CPRD	Prodcode
51548		Amlodipine 5mg tablets (DE Pharmaceuticals)	Amlodipine	Calcium-channel Blockers	Antihypertensives	CPRD	Prodcode
5604		Amlodipine 10mg tablets (Dr Reddy's Laboratories (UK) Ltd)	Amlodipine	Calcium-channel Blockers	Antihypertensives	CPRD	Prodcode
18225		Amlodipine 5mg tablets (Mylan Ltd)	Amlodipine	Calcium-channel Blockers	Antihypertensives	CPRD	Prodcode
25596		Amlodipine 10mg tablets (Wockhardt UK Ltd)	Amlodipine	Calcium-channel Blockers	Antihypertensives	CPRD	Prodcode
1947		Amlodipine 5mg tablets (Somex Pharma)	Amlodipine	Calcium-channel Blockers	Antihypertensives	CPRD	Prodcode
6300		Istin 10mg tablets (DE Pharmaceuticals)	Amlodipine	Calcium-channel Blockers	Antihypertensives	CPRD	Prodcode
37815		Amlodipine 10mg/5ml oral solution sugar free	Amlodipine	Calcium-channel Blockers	Antihypertensives	CPRD	Prodcode
53616		Amlodipine 5mg tablets (Alliance Healthcare (Distribution) Ltd)	Amlodipine	Calcium-channel Blockers	Antihypertensives	CPRD	Prodcode
5358		Amlodipine 5mg/5ml oral solution sugar free	Amlodipine	Calcium-channel Blockers	Antihypertensives	CPRD	Prodcode
54188		Amlodipine 5mg tablets (Focus Pharmaceuticals Ltd)	Amlodipine	Calcium-channel Blockers	Antihypertensives	CPRD	Prodcode
57504		Amlodipine 5mg tablets (Phoenix Healthcare Distribution Ltd)	Amlodipine	Calcium-channel Blockers	Antihypertensives	CPRD	Prodcode
39		Amlodipine 5mg tablets (Kent Pharmaceuticals Ltd)	Amlodipine	Calcium-channel Blockers	Antihypertensives	CPRD	Prodcode
6245		Amlodipine 4mg/5ml oral suspension	Amlodipine	Calcium-channel Blockers	Antihypertensives	CPRD	Prodcode
10098		Diltiazem 60mg modified-release capsules (DE Pharmaceuticals)	Diltiazem hydrochloride	Calcium-channel Blockers	Antihypertensives	CPRD	Prodcode
40759		Adizem-XL 240mg capsules (Lexon (UK) Ltd)	Diltiazem hydrochloride	Calcium-channel Blockers	Antihypertensives	CPRD	Prodcode
54939		Uard 240XL capsules (Ennogen Healthcare Ltd)	Diltiazem hydrochloride	Calcium-channel Blockers	Antihypertensives	CPRD	Prodcode
57158		Adizem-SR 180mg capsules (Lexon (UK) Ltd)	Diltiazem hydrochloride	Calcium-channel Blockers	Antihypertensives	CPRD	Prodcode
6291		Diltiazem 180mg modified-release capsules (Mawdsley-Brooks & Company Ltd)	Diltiazem hydrochloride	Calcium-channel Blockers	Antihypertensives	CPRD	Prodcode
39904		Diltiazem 90mg modified-release tablets (Colorama Pharmaceuticals Ltd)	Diltiazem hydrochloride	Calcium-channel Blockers	Antihypertensives	CPRD	Prodcode
48063		Diltiazem 120mg modified-release tablets (Mawdsley-Brooks & Company Ltd)	Diltiazem hydrochloride	Calcium-channel Blockers	Antihypertensives	CPRD	Prodcode
26219		Adizem-XL 120mg capsules (Waymade Healthcare Plc)	Diltiazem hydrochloride	Calcium-channel Blockers	Antihypertensives	CPRD	Prodcode
6856		Diltiazem 240mg modified-release capsules (DE Pharmaceuticals)	Diltiazem hydrochloride	Calcium-channel Blockers	Antihypertensives	CPRD	Prodcode
30		Diltiazem 60mg modified-release tablets (DE Pharmaceuticals)	Diltiazem hydrochloride	Calcium-channel Blockers	Antihypertensives	CPRD	Prodcode
59106		Diltiazem 120mg modified-release capsules (Ethigen Ltd)	Diltiazem hydrochloride	Calcium-channel Blockers	Antihypertensives	CPRD	Prodcode
57572		Diltiazem 60mg modified-release tablets (Alliance Healthcare (Distribution) Ltd)	Diltiazem hydrochloride	Calcium-channel Blockers	Antihypertensives	CPRD	Prodcode
43057		Diltiazem 240mg modified-release capsules (Icarus Pharmaceuticals Ltd)	Diltiazem hydrochloride	Calcium-channel Blockers	Antihypertensives	CPRD	Prodcode
59586		Diltiazem 120mg modified-release capsules (Sigma Pharmaceuticals Plc)	Diltiazem hydrochloride	Calcium-channel Blockers	Antihypertensives	CPRD	Prodcode
6063		Adizem-XL 120mg capsules (Lexon (UK) Ltd)	Diltiazem hydrochloride	Calcium-channel Blockers	Antihypertensives	CPRD	Prodcode
519		Adizem-SR 120mg capsules (Waymade Healthcare Plc)	Diltiazem hydrochloride	Calcium-channel Blockers	Antihypertensives	CPRD	Prodcode
59404		Diltiazem 300mg modified-release capsules (Ennogen Pharma Ltd)	Diltiazem hydrochloride	Calcium-channel Blockers	Antihypertensives	CPRD	Prodcode
42382		Uard 300XL capsules (Ennogen Healthcare Ltd)	Diltiazem hydrochloride	Calcium-channel Blockers	Antihypertensives	CPRD	Prodcode
60900		Tildiem Retard 120mg tablets (DE Pharmaceuticals)	Diltiazem hydrochloride	Calcium-channel Blockers	Antihypertensives	CPRD	Prodcode
55439		Uard 180XL capsules (Ennogen Healthcare Ltd)	Diltiazem hydrochloride	Calcium-channel Blockers	Antihypertensives	CPRD	Prodcode
49209		Adizem-XL 300mg capsules (Lexon (UK) Ltd)	Diltiazem hydrochloride	Calcium-channel Blockers	Antihypertensives	CPRD	Prodcode
42532		Dilzem XL 180 capsules (DE Pharmaceuticals)	Diltiazem hydrochloride	Calcium-channel Blockers	Antihypertensives	CPRD	Prodcode
53871		Dilzem XL 120 capsules (Mawdsley-Brooks & Company Ltd)	Diltiazem hydrochloride	Calcium-channel Blockers	Antihypertensives	CPRD	Prodcode
42730		Diltiazem 120mg modified-release capsules (AM Distributions (Yorkshire) Ltd)	Diltiazem hydrochloride	Calcium-channel Blockers	Antihypertensives	CPRD	Prodcode
60615		Folpik XL 10mg tablets (Teva UK Ltd)	Felodipine	Calcium-channel Blockers	Antihypertensives	CPRD	Prodcode
58679		Felodipine 2.5mg modified-release tablets (Sigma Pharmaceuticals Plc)	Felodipine	Calcium-channel Blockers	Antihypertensives	CPRD	Prodcode
40896		Felodipine 2.5mg modified-release tablets (DE Pharmaceuticals)	Felodipine	Calcium-channel Blockers	Antihypertensives	CPRD	Prodcode
60537		Felodipine 5mg modified-release tablets (Mawdsley-Brooks & Company Ltd)	Felodipine	Calcium-channel Blockers	Antihypertensives	CPRD	Prodcode
50492		Felodipine 2.5mg/5ml oral solution	Felodipine	Calcium-channel Blockers	Antihypertensives	CPRD	Prodcode
54121		Folpik XL 2.5mg tablets (Teva UK Ltd)	Felodipine	Calcium-channel Blockers	Antihypertensives	CPRD	Prodcode
51290		Plendil 5mg modified-release tablets (Necessity Supplies Ltd)	Felodipine	Calcium-channel Blockers	Antihypertensives	CPRD	Prodcode
44753		Felodipine 2.5mg modified-release tablets (A A H Pharmaceuticals Ltd)	Felodipine	Calcium-channel Blockers	Antihypertensives	CPRD	Prodcode
47909		Felodipine 5mg modified-release tablets (DE Pharmaceuticals)	Felodipine	Calcium-channel Blockers	Antihypertensives	CPRD	Prodcode
6497		Felodipine sr 10mg Tablet (Approved Prescription Services Ltd)	Felodipine	Calcium-channel Blockers	Antihypertensives	CPRD	Prodcode
52612		Felodipine 10mg modified-release tablets (Waymade Healthcare Plc)	Felodipine	Calcium-channel Blockers	Antihypertensives	CPRD	Prodcode
1232		Felodipine 5mg modified-release tablets (Sigma Pharmaceuticals Plc)	Felodipine	Calcium-channel Blockers	Antihypertensives	CPRD	Prodcode
4654		Felodipine 10mg modified-release tablets (Phoenix Healthcare Distribution Ltd)	Felodipine	Calcium-channel Blockers	Antihypertensives	CPRD	Prodcode
57528		Lercanidipine 20mg tablets (Zentiva)	Lercanidipine hydrochloride	Calcium-channel Blockers	Antihypertensives	CPRD	Prodcode
276		Lercanidipine 10mg tablets (Actavis UK Ltd)	Lercanidipine hydrochloride	Calcium-channel Blockers	Antihypertensives	CPRD	Prodcode
55745		Lercanidipine 10mg tablets (DE Pharmaceuticals)	Lercanidipine hydrochloride	Calcium-channel Blockers	Antihypertensives	CPRD	Prodcode
56479		Lercanidipine 10mg tablets (A A H Pharmaceuticals Ltd)	Lercanidipine hydrochloride	Calcium-channel Blockers	Antihypertensives	CPRD	Prodcode
18		Lercanidipine 20mg tablets (Teva UK Ltd)	Lercanidipine hydrochloride	Calcium-channel Blockers	Antihypertensives	CPRD	Prodcode
45173		Lercanidipine 20mg tablets (A A H Pharmaceuticals Ltd)	Lercanidipine hydrochloride	Calcium-channel Blockers	Antihypertensives	CPRD	Prodcode
34302		Nifedipine 30mg/5ml oral suspension	Nifedipine	Calcium-channel Blockers	Antihypertensives	CPRD	Prodcode
42736		Nifedipine 20mg Modified-release tablet (Kent Pharmaceuticals Ltd)	Nifedipine	Calcium-channel Blockers	Antihypertensives	CPRD	Prodcode
31213		Nifedipine 10mg capsules (Mylan Ltd)	Nifedipine	Calcium-channel Blockers	Antihypertensives	CPRD	Prodcode
13282		Adalat retard 20mg tablets (DE Pharmaceuticals)	Nifedipine	Calcium-channel Blockers	Antihypertensives	CPRD	Prodcode
49584		Nifedipine 10mg modified-release tablets (AM Distributions (Yorkshire) Ltd)	Nifedipine	Calcium-channel Blockers	Antihypertensives	CPRD	Prodcode
34332		Nifedipine 2mg/5ml oral suspension	Nifedipine	Calcium-channel Blockers	Antihypertensives	CPRD	Prodcode
57541		Adalat 10mg capsules (DE Pharmaceuticals)	Nifedipine	Calcium-channel Blockers	Antihypertensives	CPRD	Prodcode
34843		Half Securon SR 120mg tablets (Mawdsley-Brooks & Company Ltd)	Verapamil hydrochloride	Calcium-channel Blockers	Antihypertensives	CPRD	Prodcode
55468		Verapamil 40mg/5ml oral suspension	Verapamil hydrochloride	Calcium-channel Blockers	Antihypertensives	CPRD	Prodcode
32914		Verapamil 5mg/2ml solution for injection ampoules	Verapamil hydrochloride	Calcium-channel Blockers	Antihypertensives	CPRD	Prodcode
61029		Securon IV 5mg/2ml solution for injection ampoules (Mylan Ltd)	Verapamil hydrochloride	Calcium-channel Blockers	Antihypertensives	CPRD	Prodcode
35383		Verapamil 80mg tablets (Alliance Healthcare (Distribution) Ltd)	Verapamil hydrochloride	Calcium-channel Blockers	Antihypertensives	CPRD	Prodcode
58344		Methyldopa 250mg tablets (Sovereign Medical Ltd)	Methyldopa anhydrous	Centrally Acting Antihypertensive Drugs	Antihypertensives	CPRD	Prodcode
34812		Moxonidine 300microgram tablets (Sandoz Ltd)	Moxonidine	Centrally Acting Antihypertensive Drugs	Antihypertensives	CPRD	Prodcode
50365		Moxonidine 200microgram tablets (A A H Pharmaceuticals Ltd)	Moxonidine	Centrally Acting Antihypertensive Drugs	Antihypertensives	CPRD	Prodcode
15275		Moxonidine 400microgram tablets (Actavis UK Ltd)	Moxonidine	Centrally Acting Antihypertensive Drugs	Antihypertensives	CPRD	Prodcode
34411		Physiotens 200microgram tablets (Actavis UK Ltd)	Moxonidine	Centrally Acting Antihypertensive Drugs	Antihypertensives	CPRD	Prodcode
26537		Clonidine 25microgram tablets (Sigma Pharmaceuticals Plc)	Clonidine hydrochloride	Centrally Acting Antihypertensive Drugs/Prophylaxis Of Migraine/Oestrogens And Hrt	Antihypertensives	CPRD	Prodcode
51357		Clonidine 10micrograms/5ml oral solution	Clonidine hydrochloride	Centrally Acting Antihypertensive Drugs/Prophylaxis Of Migraine/Oestrogens And Hrt	Antihypertensives	CPRD	Prodcode
29468		Clonidine 25microgram tablets (Teva UK Ltd)	Clonidine hydrochloride	Centrally Acting Antihypertensive Drugs/Prophylaxis Of Migraine/Oestrogens And Hrt	Antihypertensives	CPRD	Prodcode
9851		Furosemide 3mg/5ml oral solution	Furosemide	Loop Diuretics	Antihypertensives	CPRD	Prodcode
58946		Furosemide 2mg/5ml oral solution	Furosemide	Loop Diuretics	Antihypertensives	CPRD	Prodcode
57177		Furosemide 40mg/5ml oral suspension	Furosemide	Loop Diuretics	Antihypertensives	CPRD	Prodcode
53337		Furosemide 20mg tablets (Almus Pharmaceuticals Ltd)	Furosemide	Loop Diuretics	Antihypertensives	CPRD	Prodcode
56235		Furosemide 20mg tablets (Boston Healthcare Ltd)	Furosemide	Loop Diuretics	Antihypertensives	CPRD	Prodcode
56895		Furosemide 20mg tablets (DE Pharmaceuticals)	Furosemide	Loop Diuretics	Antihypertensives	CPRD	Prodcode
34984		Furosemide 40mg tablets (DE Pharmaceuticals)	Furosemide	Loop Diuretics	Antihypertensives	CPRD	Prodcode
9989		Furosemide 8mg/5ml oral suspension	Furosemide	Loop Diuretics	Antihypertensives	CPRD	Prodcode
59725		Furosemide 4.5mg/5ml oral solution	Furosemide	Loop Diuretics	Antihypertensives	CPRD	Prodcode
56432		Furosemide 4mg/5ml oral solution	Furosemide	Loop Diuretics	Antihypertensives	CPRD	Prodcode
42091		Furosemide 40mg/5ml sugar free Oral solution (Rosemont Pharmaceuticals Ltd)	Furosemide	Loop Diuretics	Antihypertensives	CPRD	Prodcode
6114		Furosemide 40mg/5ml oral solution sugar free (Sigma Pharmaceuticals Plc)	Furosemide	Loop Diuretics	Antihypertensives	CPRD	Prodcode
34093		Furosemide 40mg/5ml oral solution	Furosemide	Loop Diuretics	Antihypertensives	CPRD	Prodcode
56147		Amiloride 5.67mg tablets	Amiloride Hydrochloride	Potassium-sparing Diuretics And Aldosterone Antagonists	Antihypertensives	CPRD	Prodcode
34791		Spironolactone 25mg tablets	Spironolactone	Potassium-sparing Diuretics And Aldosterone Antagonists	Antihypertensives	CPRD	Prodcode
89		Spironolactone 50mg tablets	Spironolactone	Potassium-sparing Diuretics And Aldosterone Antagonists	Antihypertensives	CPRD	Prodcode
42533		Spironolactone 100mg capsule	Spironolactone	Potassium-sparing Diuretics And Aldosterone Antagonists	Antihypertensives	CPRD	Prodcode
24360		Spironolactone 100mg tablets	Spironolactone	Potassium-sparing Diuretics And Aldosterone Antagonists	Antihypertensives	CPRD	Prodcode
52866		Aldactone 25mg tablets (Pfizer Ltd)	Spironolactone	Potassium-sparing Diuretics And Aldosterone Antagonists	Antihypertensives	CPRD	Prodcode
41992		Spiroctan 25mg Tablet (Roche Products Ltd)	Spironolactone	Potassium-sparing Diuretics And Aldosterone Antagonists	Antihypertensives	CPRD	Prodcode
42900		Aldactone 50mg tablets (Pfizer Ltd)	Spironolactone	Potassium-sparing Diuretics And Aldosterone Antagonists	Antihypertensives	CPRD	Prodcode
4446		Spironolactone 50mg/5ml oral suspension sugar free	Spironolactone	Potassium-sparing Diuretics And Aldosterone Antagonists	Antihypertensives	CPRD	Prodcode
44252		Aldactone 100mg tablets (Pfizer Ltd)	Spironolactone	Potassium-sparing Diuretics And Aldosterone Antagonists	Antihypertensives	CPRD	Prodcode
56433		Spiroctan 100mg Capsule (Roche Products Ltd)	Spironolactone	Potassium-sparing Diuretics And Aldosterone Antagonists	Antihypertensives	CPRD	Prodcode
49163		Spironolactone 5mg/5ml oral suspension sugar free	Spironolactone	Potassium-sparing Diuretics And Aldosterone Antagonists	Antihypertensives	CPRD	Prodcode
34577		Spirolone 25mg Tablet (Berk Pharmaceuticals Ltd)	Spironolactone	Potassium-sparing Diuretics And Aldosterone Antagonists	Antihypertensives	CPRD	Prodcode
57648		Spironolactone 25mg/5ml oral suspension sugar free	Spironolactone	Potassium-sparing Diuretics And Aldosterone Antagonists	Antihypertensives	CPRD	Prodcode
36202		Spironolactone 10mg/5ml oral suspension sugar free	Spironolactone	Potassium-sparing Diuretics And Aldosterone Antagonists	Antihypertensives	CPRD	Prodcode
54515		Spironolactone 15mg/5ml oral suspension	Spironolactone	Potassium-sparing Diuretics And Aldosterone Antagonists	Antihypertensives	CPRD	Prodcode
42114		Spironolactone 100mg/5ml oral solution sugar free	Spironolactone	Potassium-sparing Diuretics And Aldosterone Antagonists	Antihypertensives	CPRD	Prodcode
7255		Spiroctan 50mg Tablet (Roche Products Ltd)	Spironolactone	Potassium-sparing Diuretics And Aldosterone Antagonists	Antihypertensives	CPRD	Prodcode
54654		Spirolone 100mg Tablet (Berk Pharmaceuticals Ltd)	Spironolactone	Potassium-sparing Diuretics And Aldosterone Antagonists	Antihypertensives	CPRD	Prodcode
58580		Spirolone 50mg Tablet (Berk Pharmaceuticals Ltd)	Spironolactone	Potassium-sparing Diuretics And Aldosterone Antagonists	Antihypertensives	CPRD	Prodcode
47511		Spironolactone 50mg Tablet (Wyeth Pharmaceuticals)	Spironolactone	Potassium-sparing Diuretics And Aldosterone Antagonists	Antihypertensives	CPRD	Prodcode
59547		Spirospare 25mg Tablet (Ashbourne Pharmaceuticals Ltd)	Spironolactone	Potassium-sparing Diuretics And Aldosterone Antagonists	Antihypertensives	CPRD	Prodcode
50372		Spirospare 100 tablets (Ashbourne Pharmaceuticals Ltd)	Spironolactone	Potassium-sparing Diuretics And Aldosterone Antagonists	Antihypertensives	CPRD	Prodcode
53518		Diatensec 50mg Tablet (Pharmacia Ltd)	Spironolactone	Potassium-sparing Diuretics And Aldosterone Antagonists	Antihypertensives	CPRD	Prodcode
35699		Spiretic 100mg Tablet (DDSA Pharmaceuticals Ltd)	Spironolactone	Potassium-sparing Diuretics And Aldosterone Antagonists	Antihypertensives	CPRD	Prodcode
56334		Spironolactone 100mg tablets (A A H Pharmaceuticals Ltd)	Spironolactone	Potassium-sparing Diuretics And Aldosterone Antagonists	Antihypertensives	CPRD	Prodcode
49636		Spironolactone 25mg tablets (Teva UK Ltd)	Spironolactone	Potassium-sparing Diuretics And Aldosterone Antagonists	Antihypertensives	CPRD	Prodcode
32919		Spironolactone 50mg tablets (Teva UK Ltd)	Spironolactone	Potassium-sparing Diuretics And Aldosterone Antagonists	Antihypertensives	CPRD	Prodcode
34571		Spironolactone 25mg tablets (A A H Pharmaceuticals Ltd)	Spironolactone	Potassium-sparing Diuretics And Aldosterone Antagonists	Antihypertensives	CPRD	Prodcode
34792		Spironolactone 25mg tablets (Actavis UK Ltd)	Spironolactone	Potassium-sparing Diuretics And Aldosterone Antagonists	Antihypertensives	CPRD	Prodcode
55744		Spironolactone 25mg tablets (IVAX Pharmaceuticals UK Ltd)	Spironolactone	Potassium-sparing Diuretics And Aldosterone Antagonists	Antihypertensives	CPRD	Prodcode
43957		Spironolactone 25mg Tablet (Celltech Pharma Europe Ltd)	Spironolactone	Potassium-sparing Diuretics And Aldosterone Antagonists	Antihypertensives	CPRD	Prodcode
49433		Spironolactone 25mg tablets (Almus Pharmaceuticals Ltd)	Spironolactone	Potassium-sparing Diuretics And Aldosterone Antagonists	Antihypertensives	CPRD	Prodcode
57738		Spironolactone 100mg tablets (Actavis UK Ltd)	Spironolactone	Potassium-sparing Diuretics And Aldosterone Antagonists	Antihypertensives	CPRD	Prodcode
55700		Spironolactone 100mg tablets (Teva UK Ltd)	Spironolactone	Potassium-sparing Diuretics And Aldosterone Antagonists	Antihypertensives	CPRD	Prodcode
32924		Spironolactone 50mg tablets (IVAX Pharmaceuticals UK Ltd)	Spironolactone	Potassium-sparing Diuretics And Aldosterone Antagonists	Antihypertensives	CPRD	Prodcode
60230		Spironolactone 50mg tablets (A A H Pharmaceuticals Ltd)	Spironolactone	Potassium-sparing Diuretics And Aldosterone Antagonists	Antihypertensives	CPRD	Prodcode
35101		Spironolactone 25mg/5ml Oral solution sugar free (Rosemont Pharmaceuticals Ltd)	Spironolactone	Potassium-sparing Diuretics And Aldosterone Antagonists	Antihypertensives	CPRD	Prodcode
59001		Spironolactone 50mg/5ml Oral suspension sugar free (Rosemont Pharmaceuticals Ltd)	Spironolactone	Potassium-sparing Diuretics And Aldosterone Antagonists	Antihypertensives	CPRD	Prodcode
60244		Spironolactone 50mg/5ml oral suspension	Spironolactone	Potassium-sparing Diuretics And Aldosterone Antagonists	Antihypertensives	CPRD	Prodcode
29457		Spironolactone 25mg/5ml oral suspension	Spironolactone	Potassium-sparing Diuretics And Aldosterone Antagonists	Antihypertensives	CPRD	Prodcode
33326		Spiretic 25mg Tablet (DDSA Pharmaceuticals Ltd)	Spironolactone	Potassium-sparing Diuretics And Aldosterone Antagonists	Antihypertensives	CPRD	Prodcode
58066		Spironolactone 100mg/5ml oral suspension	Spironolactone	Potassium-sparing Diuretics And Aldosterone Antagonists	Antihypertensives	CPRD	Prodcode
30926		Spironolactone 10mg/5ml oral suspension	Spironolactone	Potassium-sparing Diuretics And Aldosterone Antagonists	Antihypertensives	CPRD	Prodcode
1451		Spironolactone 5mg/5ml oral suspension	Spironolactone	Potassium-sparing Diuretics And Aldosterone Antagonists	Antihypertensives	CPRD	Prodcode
33022		Spironolactone 25mg tablets (DE Pharmaceuticals)	Spironolactone	Potassium-sparing Diuretics And Aldosterone Antagonists	Antihypertensives	CPRD	Prodcode
36046		Spironolactone 25mg/5ml oral solution	Spironolactone	Potassium-sparing Diuretics And Aldosterone Antagonists	Antihypertensives	CPRD	Prodcode
34568		Spironolactone 50mg/5ml oral solution	Spironolactone	Potassium-sparing Diuretics And Aldosterone Antagonists	Antihypertensives	CPRD	Prodcode
34967		Spironolactone 5mg/5ml oral solution	Spironolactone	Potassium-sparing Diuretics And Aldosterone Antagonists	Antihypertensives	CPRD	Prodcode
42898		Spironolactone 10mg/5ml oral solution	Spironolactone	Potassium-sparing Diuretics And Aldosterone Antagonists	Antihypertensives	CPRD	Prodcode
33565		Spironolactone 50mg/5ml oral suspension (Drug Tariff Special Order)	Spironolactone	Potassium-sparing Diuretics And Aldosterone Antagonists	Antihypertensives	CPRD	Prodcode
60403		Spironolactone 4mg/5ml oral suspension	Spironolactone	Potassium-sparing Diuretics And Aldosterone Antagonists	Antihypertensives	CPRD	Prodcode
35698		Spironolactone 4mg/5ml oral solution	Spironolactone	Potassium-sparing Diuretics And Aldosterone Antagonists	Antihypertensives	CPRD	Prodcode
58332		Spironolactone 4.5mg/5ml oral suspension	Spironolactone	Potassium-sparing Diuretics And Aldosterone Antagonists	Antihypertensives	CPRD	Prodcode
36892		Spironolactone 100mg/5ml oral solution	Spironolactone	Potassium-sparing Diuretics And Aldosterone Antagonists	Antihypertensives	CPRD	Prodcode
58216		Spironolactone 200mg/5ml oral suspension	Spironolactone	Potassium-sparing Diuretics And Aldosterone Antagonists	Antihypertensives	CPRD	Prodcode
54696		Spironolactone 12mg/5ml oral solution	Spironolactone	Potassium-sparing Diuretics And Aldosterone Antagonists	Antihypertensives	CPRD	Prodcode
59762		Spironolactone 40mg/5ml oral suspension	Spironolactone	Potassium-sparing Diuretics And Aldosterone Antagonists	Antihypertensives	CPRD	Prodcode
35257		Spironolactone 8mg/5ml oral suspension	Spironolactone	Potassium-sparing Diuretics And Aldosterone Antagonists	Antihypertensives	CPRD	Prodcode
59135		Spironolactone 2.5mg/5ml oral suspension	Spironolactone	Potassium-sparing Diuretics And Aldosterone Antagonists	Antihypertensives	CPRD	Prodcode
52379		Spironolactone 20mg/5ml oral suspension	Spironolactone	Potassium-sparing Diuretics And Aldosterone Antagonists	Antihypertensives	CPRD	Prodcode
34841		Spironolactone 25mg tablets (Kent Pharmaceuticals Ltd)	Spironolactone	Potassium-sparing Diuretics And Aldosterone Antagonists	Antihypertensives	CPRD	Prodcode
51260		Spironolactone 3mg/5ml oral suspension	Spironolactone	Potassium-sparing Diuretics And Aldosterone Antagonists	Antihypertensives	CPRD	Prodcode
5236		Spironolactone 20mg/5ml oral solution	Spironolactone	Potassium-sparing Diuretics And Aldosterone Antagonists	Antihypertensives	CPRD	Prodcode
13015		Spironolactone 6mg/5ml oral suspension	Spironolactone	Potassium-sparing Diuretics And Aldosterone Antagonists	Antihypertensives	CPRD	Prodcode
9825		Spironolactone 3mg/5ml oral solution	Spironolactone	Potassium-sparing Diuretics And Aldosterone Antagonists	Antihypertensives	CPRD	Prodcode
52971		Spironolactone 12.5mg/5ml oral suspension	Spironolactone	Potassium-sparing Diuretics And Aldosterone Antagonists	Antihypertensives	CPRD	Prodcode
5232		Spironolactone 50mg tablets (Kent Pharmaceuticals Ltd)	Spironolactone	Potassium-sparing Diuretics And Aldosterone Antagonists	Antihypertensives	CPRD	Prodcode
60409		Spironolactone 3.5mg/5ml oral suspension	Spironolactone	Potassium-sparing Diuretics And Aldosterone Antagonists	Antihypertensives	CPRD	Prodcode
55168		Triamterene 50mg capsules	Triamterene	Potassium-sparing Diuretics And Aldosterone Antagonists	Antihypertensives	CPRD	Prodcode
4921		Co-amilozide 5mg/50mg tablets (Alliance Healthcare (Distribution) Ltd)	Amiloride hydrochloride/Hydrochlorothiazide	Potassium-sparing Diuretics With Other Diuretics	Antihypertensives	CPRD	Prodcode
58236		Co-amilozide 5mg/50mg tablets (Phoenix Healthcare Distribution Ltd)	Amiloride hydrochloride/Hydrochlorothiazide	Potassium-sparing Diuretics With Other Diuretics	Antihypertensives	CPRD	Prodcode
57566		Frusene 50mg/40mg tablets (Orion Pharma (UK) Ltd)	Triamterene/Furosemide	Potassium-sparing Diuretics With Other Diuretics	Antihypertensives	CPRD	Prodcode
4955		Bendroflumethiazide 5mg tablets (DE Pharmaceuticals)	Bendroflumethiazide	Thiazides And Related Diuretics	Antihypertensives	CPRD	Prodcode
54683		Bendroflumethiazide 5mg tablets (Almus Pharmaceuticals Ltd)	Bendroflumethiazide	Thiazides And Related Diuretics	Antihypertensives	CPRD	Prodcode
22709		Bendroflumethiazide 5mg tablets (Dr Reddy's Laboratories (UK) Ltd)	Bendroflumethiazide	Thiazides And Related Diuretics	Antihypertensives	CPRD	Prodcode
29422		Chlorothiazide 120mg/5ml oral solution	Chlorothiazide	Thiazides And Related Diuretics	Antihypertensives	CPRD	Prodcode
33873		Chlorothiazide 70mg/5ml oral solution	Chlorothiazide	Thiazides And Related Diuretics	Antihypertensives	CPRD	Prodcode
25245		Hydrochlorothiazide 12.5mg tablets	Hydrochlorothiazide	Thiazides And Related Diuretics	Antihypertensives	CPRD	Prodcode
29835		Indapamide 1.5mg modified-release tablets (DE Pharmaceuticals)	Indapamide	Thiazides And Related Diuretics	Antihypertensives	CPRD	Prodcode
6165		Indapamide 2.5mg/5ml oral suspension	Indapamide	Thiazides And Related Diuretics	Antihypertensives	CPRD	Prodcode
59711		Cardide SR 1.5mg tablets (Teva UK Ltd)	Indapamide	Thiazides And Related Diuretics	Antihypertensives	CPRD	Prodcode
54693		Indapamide 2.5mg tablets (DE Pharmaceuticals)	Indapamide hemihydrate	Thiazides And Related Diuretics	Antihypertensives	CPRD	Prodcode
28192		Metolazone 2.5mg/5ml oral suspension	Metolazone	Thiazides And Related Diuretics	Antihypertensives	CPRD	Prodcode
6727		Zaroxolyn 5mg tablets (Imported (Canada))	Metolazone	Thiazides And Related Diuretics	Antihypertensives	CPRD	Prodcode
49375		Lisinopril 10mg / Hydrochlorothiazide 12.5mg tablets (Almus Pharmaceuticals Ltd)	Lisinopril/Hydrochlorothiazide	Thiazides And Related Diuretics/Angiotensin-converting Enzyme Inhibitors	Antihypertensives	CPRD	Prodcode
25214		Irbesartan 300mg / Hydrochlorothiazide 12.5mg tablets (Actavis UK Ltd)	Irbesartan/Hydrochlorothiazide	Thiazides And Related Diuretics/Angiotensin-ii Receptor Antagonists With Diuretic	Antihypertensives	CPRD	Prodcode
17111		Bendroflumethiazide 2.5mg tablets (Dr Reddy's Laboratories (UK) Ltd)	Bendroflumethiazide	Thiazides And Related Diuretics/Hypercalcaemia And Hypercalciuria	Antihypertensives	CPRD	Prodcode
5419		Bendroflumethiazide 1.25mg/5ml oral suspension	Bendroflumethiazide	Thiazides And Related Diuretics/Hypercalcaemia And Hypercalciuria	Antihypertensives	CPRD	Prodcode
59390		Hydralazine 5mg/5ml oral suspension	Hydralazine hydrochloride	Vasodilator Antihypertensive Drugs	Antihypertensives	CPRD	Prodcode
51804		Revatio 10mg/ml oral suspension (Pfizer Ltd)	Sildenafil citrate	Vasodilator Antihypertensive Drugs	Antihypertensives	CPRD	Prodcode
44700		Regaine for Women Once a Day 5% scalp foam (McNeil Products Ltd)	Minoxidil	Vasodilator Antihypertensive Drugs/Androgenetic Alopecia	Antihypertensives	CPRD	Prodcode
1986		Boots Hair Loss Treatment Regular Strength 2% solution (The Boots Company Plc)	Minoxidil	Vasodilator Antihypertensive Drugs/Androgenetic Alopecia	Antihypertensives	CPRD	Prodcode
44023		Sildenafil 50mg/5ml oral solution	Sildenafil citrate	Vasodilator Antihypertensive Drugs/Drugs For Erectile Dysfunction	Antihypertensives	CPRD	Prodcode
25233		Sildenafil 12.5mg/5ml oral suspension	Sildenafil citrate	Vasodilator Antihypertensive Drugs/Drugs For Erectile Dysfunction	Antihypertensives	CPRD	Prodcode
1977		Sildenafil 5mg/5ml oral solution	Sildenafil citrate	Vasodilator Antihypertensive Drugs/Drugs For Erectile Dysfunction	Antihypertensives	CPRD	Prodcode
58475		Sildenafil 25mg/5ml oral solution	Sildenafil citrate	Vasodilator Antihypertensive Drugs/Drugs For Erectile Dysfunction	Antihypertensives	CPRD	Prodcode
1941		Aspirin 75mg dispersible tablets	Aspirin	Antiplatelet Drugs	Aspirin	CPRD	Prodcode
60590		Aspirin 75mg tablets	Aspirin	Antiplatelet Drugs	Aspirin	CPRD	Prodcode
5834		Aspirin 75mg gastro-resistant tablets	Aspirin	Antiplatelet Drugs	Aspirin	CPRD	Prodcode
59296		ASPIRIN 40 MG CAP	Aspirin	Aspirin	Aspirin	CPRD	Prodcode
30572		ASPIRIN 70 MG TAB	Aspirin	Aspirin	Aspirin	CPRD	Prodcode
20391		Aspirin 300mg tablets	Aspirin	Antiplatelet Drugs/Non-opioid And Compound Analgesics	Aspirin	CPRD	Prodcode
2151		Aspirin 300mg dispersible tablets	Aspirin	Antiplatelet Drugs/Non-opioid And Compound Analgesics	Aspirin	CPRD	Prodcode
21356		ASPIRIN 60 MG TAB	Aspirin	Aspirin	Aspirin	CPRD	Prodcode
58030		Disprin 300mg dispersible tablets (Reckitt Benckiser Healthcare (UK) Ltd)	Aspirin	Antiplatelet Drugs/Non-opioid And Compound Analgesics	Aspirin	CPRD	Prodcode
60588		Aspirin mixture	Aspirin	Non-opioid And Compound Analgesics	Aspirin	CPRD	Prodcode
2290		Aspirin 300mg gastro-resistant tablets	Aspirin	Antiplatelet Drugs/Non-opioid And Compound Analgesics	Aspirin	CPRD	Prodcode
52824		Aspirin 300mg suppositories	Aspirin	Antiplatelet Drugs/Non-opioid And Compound Analgesics	Aspirin	CPRD	Prodcode
30258		Aspirin 500mg granules sachets sugar free	Aspirin	Antiplatelet Drugs/Non-opioid And Compound Analgesics	Aspirin	CPRD	Prodcode
34288		Nu-seals aspirin 600mg Tablet (Eli Lilly and Company Ltd)	Aspirin	Antiplatelet Drugs/Non-opioid And Compound Analgesics	Aspirin	CPRD	Prodcode
46926		Nu-seals aspirin ec 300mg Gastro-resistant tablet (Eli Lilly and Company Ltd)	Aspirin	Antiplatelet Drugs/Non-opioid And Compound Analgesics	Aspirin	CPRD	Prodcode
26056		ASPIRIN 75 MG SUP	Aspirin	Aspirin	Aspirin	CPRD	Prodcode
34413		Aspirn 600mg gastro-resistant tablets	Aspirin	Antiplatelet Drugs/Non-opioid And Compound Analgesics	Aspirin	CPRD	Prodcode
35021		Solprin 300mg Tablet (Reckitt Benckiser Healthcare (UK) Ltd)	Aspirin	Antiplatelet Drugs/Non-opioid And Compound Analgesics	Aspirin	CPRD	Prodcode
34966		Paynocil Tablet (Beecham Research Laboratories)	Aspirin	Antiplatelet Drugs/Non-opioid And Compound Analgesics	Aspirin	CPRD	Prodcode
60839		Nu-seals aspirin ec 75mg Gastro-resistant tablet (Eli Lilly and Company Ltd)	Aspirin	Antiplatelet Drugs	Aspirin	CPRD	Prodcode
60962		ASPIRIN SOLUBLE 150 MG TAB	Aspirin	Aspirin	Aspirin	CPRD	Prodcode
815		ASPIRIN 150 MG TAB	Aspirin	Aspirin	Aspirin	CPRD	Prodcode
6405		ASPIRIN SOLUBLE 200 MG TAB	Aspirin	Aspirin	Aspirin	CPRD	Prodcode
34856		ASPIRIN 50 MG CAP	Aspirin	Aspirin	Aspirin	CPRD	Prodcode
4907		Nu-Seals 75 gastro-resistant tablets (Alliance Pharmaceuticals Ltd)	Aspirin	Antiplatelet Drugs/Non-opioid And Compound Analgesics	Aspirin	CPRD	Prodcode
727		Nu-Seals 300 gastro-resistant tablets (Alliance Pharmaceuticals Ltd)	Aspirin	Antiplatelet Drugs/Non-opioid And Compound Analgesics	Aspirin	CPRD	Prodcode
34456		Micropirin 75mg gastro-resistant tablets (Dexcel-Pharma Ltd)	Aspirin	Antiplatelet Drugs/Non-opioid And Compound Analgesics	Aspirin	CPRD	Prodcode
12123		ASPIRIN 40 MG TAB	Aspirin	Aspirin	Aspirin	CPRD	Prodcode
67		ASPIRIN 325 MG CAP	Aspirin	Aspirin	Aspirin	CPRD	Prodcode
60534		ASPIRIN 37.5 MG TAB	Aspirin	Aspirin	Aspirin	CPRD	Prodcode
49519		Aspirin 300mg effervescent tablets sugar free	Aspirin	Antiplatelet Drugs/Non-opioid And Compound Analgesics	Aspirin	CPRD	Prodcode
43519		ASPIRIN SR 300 MG TAB	Aspirin	Aspirin	Aspirin	CPRD	Prodcode
785		ASPIRIN SR 100 MG TAB	Aspirin	Aspirin	Aspirin	CPRD	Prodcode
59193		ASPIRIN SOLUBLE 40 MG CAP	Aspirin	Aspirin	Aspirin	CPRD	Prodcode
34294		Disprin CV 300mg modified-release tablets (Reckitt Benckiser Healthcare (UK) Ltd)	Aspirin	Antiplatelet Drugs/Non-opioid And Compound Analgesics	Aspirin	CPRD	Prodcode
55537		Aspirin 300mg modified-release tablets	Aspirin	Antiplatelet Drugs/Non-opioid And Compound Analgesics	Aspirin	CPRD	Prodcode
34603		ASPIRIN PAED 81 MG TAB	Aspirin	Aspirin	Aspirin	CPRD	Prodcode
32848		Aspirin 300mg effervescent tablets	Aspirin	Antiplatelet Drugs/Non-opioid And Compound Analgesics	Aspirin	CPRD	Prodcode
38890		JUNIOR ASPIRIN 37.5 MG TAB	Aspirin	Aspirin	Aspirin	CPRD	Prodcode
34202		ASPIRIN disp 37.5 MG TAB	Aspirin	Aspirin	Aspirin	CPRD	Prodcode
20152		ASPIRIN 325 MG TAB	Aspirin	Aspirin	Aspirin	CPRD	Prodcode
32899		ASPIRIN SOLUBLE 500 MG TAB	Aspirin	Aspirin	Aspirin	CPRD	Prodcode
54826		ASPIRIN disp 150 MG TAB	Aspirin	Aspirin	Aspirin	CPRD	Prodcode
4770		Caprin 75mg gastro-resistant tablets (Wockhardt UK Ltd)	Aspirin	Antiplatelet Drugs/Non-opioid And Compound Analgesics	Aspirin	CPRD	Prodcode
34499		Aspirin 100mg modified-release tablets	Aspirin	Antiplatelet Drugs	Aspirin	CPRD	Prodcode
488		Aspirin 500mg effervescent tablets sugar free	Aspirin	Antiplatelet Drugs/Non-opioid And Compound Analgesics	Aspirin	CPRD	Prodcode
57936		Aspirin 162.5mg capsules	Aspirin	Antiplatelet Drugs/Non-opioid And Compound Analgesics	Aspirin	CPRD	Prodcode
4075		Aspirin powder	Aspirin	Antiplatelet Drugs/Non-opioid And Compound Analgesics/Extemporaneous Item	Aspirin	CPRD	Prodcode
513		ASPIRIN SACHETS 30 MG	Aspirin	Aspirin	Aspirin	CPRD	Prodcode
56009		Aspro clear maximum strength tablets	Aspirin	Antiplatelet Drugs/Non-opioid And Compound Analgesics	Aspirin	CPRD	Prodcode
6360		ASPIRIN SOLUBLE 100 MG TAB	Aspirin	Aspirin	Aspirin	CPRD	Prodcode
34356		Robaxisal forte Tablet (Shire Pharmaceuticals Ltd)	Aspirin	Non-opioid And Compound Analgesics/Skeletal Muscle Relaxants	Aspirin	CPRD	Prodcode
2548		ASPIRIN disp 500 MG TAB	Aspirin	Aspirin	Aspirin	CPRD	Prodcode
1712		Aspirin 150mg suppositories	Aspirin	Antiplatelet Drugs/Non-opioid And Compound Analgesics	Aspirin	CPRD	Prodcode
34216		ASPIRIN SOLUBLE 50 MG TAB	Aspirin	Aspirin	Aspirin	CPRD	Prodcode
55146		ASPIRIN SOLUBLE 600 MG TAB	Aspirin	Aspirin	Aspirin	CPRD	Prodcode
52100		ASPIRIN 100 MG SUP	Aspirin	Aspirin	Aspirin	CPRD	Prodcode
40892		Platet 100mg Effervescent tablet (Roche Products Ltd)	Aspirin	Antiplatelet Drugs	Aspirin	CPRD	Prodcode
55488		Disprin cv 100mg Modified-release tablet (Reckitt Benckiser Healthcare (UK) Ltd)	Aspirin	Antiplatelet Drugs	Aspirin	CPRD	Prodcode
45329		Aspirin 300mg orodispersible tablets sugar free	Aspirin	Antiplatelet Drugs/Non-opioid And Compound Analgesics	Aspirin	CPRD	Prodcode
42107		Aspirin 500mg with Papaveretum 7.71mg dispersible tablets	Aspirin	Non-opioid And Compound Analgesics/Opioid Analgesics	Aspirin	CPRD	Prodcode
34722		Enprin 75mg gastro-resistant tablets (Galpharm International Ltd)	Aspirin	Antiplatelet Drugs/Non-opioid And Compound Analgesics	Aspirin	CPRD	Prodcode
45915		Micropirin 75mg Gastro-resistant tablet (Ratiopharm UK Ltd)	Aspirin	Antiplatelet Drugs	Aspirin	CPRD	Prodcode
40726		NU-SEALS ASPIRIN	Aspirin	Aspirin	Aspirin	CPRD	Prodcode
841		ASPIRIN DISPERSIBLE	Aspirin	Aspirin	Aspirin	CPRD	Prodcode
56355		NU-SEALS ASPIRIN	Aspirin	Aspirin	Aspirin	CPRD	Prodcode
45224		ASPIRIN SOLUBLE	Aspirin	Aspirin	Aspirin	CPRD	Prodcode
19470		ASPIRIN 50 MG SUP	Aspirin	Aspirin	Aspirin	CPRD	Prodcode
41062		Acetylsalicylic acid mix	Aspirin	Non-opioid And Compound Analgesics	Aspirin	CPRD	Prodcode
26016		Paracetamol 200mg with aspirin 300mg dispersible tablet	Aspirin	Non-opioid And Compound Analgesics	Aspirin	CPRD	Prodcode
34351		Postmi ec 300mg Gastro-resistant tablet (Ashbourne Pharmaceuticals Ltd)	Aspirin	Antiplatelet Drugs/Non-opioid And Compound Analgesics	Aspirin	CPRD	Prodcode
252		ASPIRIN disp 200 MG TAB	Aspirin	Aspirin	Aspirin	CPRD	Prodcode
45223		Aspirin 324mg modified-release tablets	Aspirin	Antiplatelet Drugs	Aspirin	CPRD	Prodcode
34822		Disprin Direct 300mg orodispersible tablets (Reckitt Benckiser Healthcare (UK) Ltd)	Aspirin	Antiplatelet Drugs/Non-opioid And Compound Analgesics	Aspirin	CPRD	Prodcode
34586		ASPIRIN paed 150 MG SUP	Aspirin	Aspirin	Aspirin	CPRD	Prodcode
55033		Solprin 75mg Tablet (Reckitt Benckiser Healthcare (UK) Ltd)	Aspirin	Antiplatelet Drugs	Aspirin	CPRD	Prodcode
48045		Aspirin 500mg with Cyclizine 25mg effervescent tablets	Aspirin	Antihistamines In Nausea And Vomiting/Treatment Of Acute Migraine	Aspirin	CPRD	Prodcode
43518		ASPIRIN disp 600 MG TAB	Aspirin	Aspirin	Aspirin	CPRD	Prodcode
52607		ASPIRIN S/R 500 MG TAB	Aspirin	Aspirin	Aspirin	CPRD	Prodcode
44861		ASPIRIN PAED MIX	Aspirin	Aspirin	Aspirin	CPRD	Prodcode
34419		Claradin 300mg Tablet (Nicholas Laboratories Ltd)	Aspirin	Antiplatelet Drugs/Non-opioid And Compound Analgesics	Aspirin	CPRD	Prodcode
58723		ASPIRIN 500 MG SUP	Aspirin	Aspirin	Aspirin	CPRD	Prodcode
42387		ASPIRIN	Aspirin	Aspirin	Aspirin	CPRD	Prodcode
34970		PostMI 75 dispersible tablets (Ashbourne Pharmaceuticals Ltd)	Aspirin	Antiplatelet Drugs/Non-opioid And Compound Analgesics	Aspirin	CPRD	Prodcode
34415		Safapryn Tablet (Pfizer Ltd)	Aspirin	Non-opioid And Compound Analgesics	Aspirin	CPRD	Prodcode
2897		Nu-seals cardio ec 75mg Gastro-resistant tablet (Genus Pharmaceuticals Ltd)	Aspirin	Antiplatelet Drugs	Aspirin	CPRD	Prodcode
7328		Aspro Clear 300mg effervescent tablets (Bayer Plc)	Aspirin	Antiplatelet Drugs/Non-opioid And Compound Analgesics	Aspirin	CPRD	Prodcode
34436		Caprin 300mg gastro-resistant tablets (Pinewood Healthcare)	Aspirin	Antiplatelet Drugs/Non-opioid And Compound Analgesics	Aspirin	CPRD	Prodcode
52354		ASPIRIN 250 MG SUP	Aspirin	Aspirin	Aspirin	CPRD	Prodcode
22		Aspirin 300mg tablets (Vantage)	Aspirin	Antiplatelet Drugs/Non-opioid And Compound Analgesics	Aspirin	CPRD	Prodcode
45304		PostMI 75 EC tablets (Ashbourne Pharmaceuticals Ltd)	Aspirin	Antiplatelet Drugs/Non-opioid And Compound Analgesics	Aspirin	CPRD	Prodcode
59288		Angettes 75 tablets (Bristol-Myers Squibb Pharmaceuticals Ltd)	Aspirin	Antiplatelet Drugs/Non-opioid And Compound Analgesics	Aspirin	CPRD	Prodcode
33410		ASPIRIN 175 MG SUP	Aspirin	Aspirin	Aspirin	CPRD	Prodcode
35112		ASPIRIN 200 MG SUP	Aspirin	Aspirin	Aspirin	CPRD	Prodcode
1612		ASPIRIN PAED 100 MG SUP	Aspirin	Aspirin	Aspirin	CPRD	Prodcode
44944		ASPIRIN 125 MG SUP	Aspirin	Aspirin	Aspirin	CPRD	Prodcode
59358		ASPIRIN SOLUBLE 400 MG TAB	Aspirin	Aspirin	Aspirin	CPRD	Prodcode
23334		ASPIRIN M/F 324 MG TAB	Aspirin	Aspirin	Aspirin	CPRD	Prodcode
60568		Aspirin 300mg with Glycine 133mg soluble tablets	Aspirin	Antiplatelet Drugs/Non-opioid And Compound Analgesics	Aspirin	CPRD	Prodcode
33978		Methocarbamol with aspirin Tablet	Aspirin	Non-opioid And Compound Analgesics/Skeletal Muscle Relaxants	Aspirin	CPRD	Prodcode
54933		Aspro Tablet (Roche Consumer Health)	Aspirin	Antiplatelet Drugs/Non-opioid And Compound Analgesics	Aspirin	CPRD	Prodcode
58476		Aspirin 300mg with Glycine 150mg chewable tablets	Aspirin	Antiplatelet Drugs/Non-opioid And Compound Analgesics	Aspirin	CPRD	Prodcode
41528		ASPIRIN & DOVER'S pwdr TAB	Aspirin	Aspirin	Aspirin	CPRD	Prodcode
42660		ASPIRIN 120 MG SUP	Aspirin	Aspirin	Aspirin	CPRD	Prodcode
1397		Aspirin 300mg Dispersible tablet (M & A Pharmachem Ltd)	Aspirin	Antiplatelet Drugs/Non-opioid And Compound Analgesics	Aspirin	CPRD	Prodcode
59650		Aspirin 300mg Tablet (Co-operative)	Aspirin	Antiplatelet Drugs/Non-opioid And Compound Analgesics	Aspirin	CPRD	Prodcode
34849		Aspirin 75mg Dispersible tablet (A A H Pharmaceuticals Ltd)	Aspirin	Antiplatelet Drugs	Aspirin	CPRD	Prodcode
55023		Paracetamol with aspirin tablet	Aspirin	Non-opioid And Compound Analgesics	Aspirin	CPRD	Prodcode
33720		Caspac xl 162.5mg Capsule (Pharmacia Ltd)	Aspirin	Antiplatelet Drugs/Non-opioid And Compound Analgesics	Aspirin	CPRD	Prodcode
648		Aspirin 320mg tablets	Aspirin	Antiplatelet Drugs/Non-opioid And Compound Analgesics	Aspirin	CPRD	Prodcode
46977		Aspirin 75mg gastro-resistant tablets (Sandoz Ltd)	Aspirin	Antiplatelet Drugs	Aspirin	CPRD	Prodcode
52408		Aspirin 75mg dispersible tablets (IVAX Pharmaceuticals UK Ltd)	Aspirin	Antiplatelet Drugs	Aspirin	CPRD	Prodcode
57532		Aspirin 75mg dispersible tablets (Teva UK Ltd)	Aspirin	Antiplatelet Drugs	Aspirin	CPRD	Prodcode
527		Aspirin 75mg gastro-resistant tablets (Kent Pharmaceuticals Ltd)	Aspirin	Antiplatelet Drugs	Aspirin	CPRD	Prodcode
34587		Aspirin 75mg dispersible tablets (Actavis UK Ltd)	Aspirin	Antiplatelet Drugs	Aspirin	CPRD	Prodcode
3601		Aspirin 300mg dispersible tablets (Actavis UK Ltd)	Aspirin	Antiplatelet Drugs/Non-opioid And Compound Analgesics	Aspirin	CPRD	Prodcode
36746		Aspirin 75mg gastro-resistant tablets (Generics (UK) Ltd)	Aspirin	Antiplatelet Drugs	Aspirin	CPRD	Prodcode
58664		Aspirin 75mg gastro-resistant tablets (Sterwin Medicines)	Aspirin	Antiplatelet Drugs	Aspirin	CPRD	Prodcode
34871		Aspirin 75mg Dispersible tablet (Sovereign Medical Ltd)	Aspirin	Antiplatelet Drugs	Aspirin	CPRD	Prodcode
603		Aspirin 75mg dispersible tablets (A A H Pharmaceuticals Ltd)	Aspirin	Antiplatelet Drugs	Aspirin	CPRD	Prodcode
54827		Aspirin 300mg Dispersible tablet (A A H Pharmaceuticals Ltd)	Aspirin	Antiplatelet Drugs/Non-opioid And Compound Analgesics	Aspirin	CPRD	Prodcode
6218		Aspirin 300mg Dispersible tablet (Rusco Ltd)	Aspirin	Antiplatelet Drugs/Non-opioid And Compound Analgesics	Aspirin	CPRD	Prodcode
2408		Aspirin 75mg dispersible tablets (Kent Pharmaceuticals Ltd)	Aspirin	Antiplatelet Drugs	Aspirin	CPRD	Prodcode
60619		Aspirin 300mg dispersible tablets (A A H Pharmaceuticals Ltd)	Aspirin	Antiplatelet Drugs/Non-opioid And Compound Analgesics	Aspirin	CPRD	Prodcode
59600		Aspirin 75mg Soluble tablet (Co-operative)	Aspirin	Antiplatelet Drugs	Aspirin	CPRD	Prodcode
53394		Aspirin 300mg tablets (Actavis UK Ltd)	Aspirin	Antiplatelet Drugs/Non-opioid And Compound Analgesics	Aspirin	CPRD	Prodcode
42803		Aspirin 75mg dispersible tablets (Thornton & Ross Ltd)	Aspirin	Antiplatelet Drugs	Aspirin	CPRD	Prodcode
45247		Aspirin 75mg gastro-resistant tablets (IVAX Pharmaceuticals UK Ltd)	Aspirin	Antiplatelet Drugs	Aspirin	CPRD	Prodcode
4352		Aspirin 75mg gastro-resistant tablets (C P Pharmaceuticals Ltd)	Aspirin	Antiplatelet Drugs	Aspirin	CPRD	Prodcode
418		Aspirin ec 300mg Gastro-resistant tablet (A A H Pharmaceuticals Ltd)	Aspirin	Antiplatelet Drugs/Non-opioid And Compound Analgesics	Aspirin	CPRD	Prodcode
45316		Aspirin 300mg Gastro-resistant tablet (Galen Ltd)	Aspirin	Antiplatelet Drugs/Non-opioid And Compound Analgesics	Aspirin	CPRD	Prodcode
19183		Aspirin 75mg Gastro-resistant tablet (Galen Ltd)	Aspirin	Antiplatelet Drugs	Aspirin	CPRD	Prodcode
53787		Aspirin 75mg gastro-resistant tablets (Actavis UK Ltd)	Aspirin	Antiplatelet Drugs	Aspirin	CPRD	Prodcode
48026		Aspirin 75mg Dispersible tablet (Nucare Plc)	Aspirin	Antiplatelet Drugs	Aspirin	CPRD	Prodcode
49165		Aspirin 500mg modified-release tablets	Aspirin	Antiplatelet Drugs/Non-opioid And Compound Analgesics	Aspirin	CPRD	Prodcode
50		Aspirin 100mg effervescent tablets	Aspirin	Antiplatelet Drugs	Aspirin	CPRD	Prodcode
45286		Aspirin 227mg medicated chewing-gum	Aspirin	Antiplatelet Drugs/Non-opioid And Compound Analgesics	Aspirin	CPRD	Prodcode
40165		Aspirin 162.5mg modified-release capsules	Aspirin	Antiplatelet Drugs	Aspirin	CPRD	Prodcode
36893		Aspirin 300mg Dispersible tablet (Thornton & Ross Ltd)	Aspirin	Antiplatelet Drugs/Non-opioid And Compound Analgesics	Aspirin	CPRD	Prodcode
34466		Aspirin 75mg Soluble tablet (C P Pharmaceuticals Ltd)	Aspirin	Antiplatelet Drugs	Aspirin	CPRD	Prodcode
2880		Aspirin 75mg gastro-resistant tablets (Teva UK Ltd)	Aspirin	Antiplatelet Drugs	Aspirin	CPRD	Prodcode
1575		Aspirin 300mg tablets (A A H Pharmaceuticals Ltd)	Aspirin	Antiplatelet Drugs/Non-opioid And Compound Analgesics	Aspirin	CPRD	Prodcode
48220		Aspirin 300mg Dispersible tablet (Teva UK Ltd)	Aspirin	Antiplatelet Drugs/Non-opioid And Compound Analgesics	Aspirin	CPRD	Prodcode
56292		Maximum Strength Aspro Clear 500mg effervescent tablets (Bayer Plc)	Aspirin	Antiplatelet Drugs/Non-opioid And Compound Analgesics	Aspirin	CPRD	Prodcode
3861		ASPIRIN 65 MG SUP	Aspirin	Aspirin	Aspirin	CPRD	Prodcode
54081		Aspirin 300mg Soluble tablet (Celltech Pharma Europe Ltd)	Aspirin	Antiplatelet Drugs/Non-opioid And Compound Analgesics	Aspirin	CPRD	Prodcode
42499		Aspirin 300mg gastro-resistant tablets (A A H Pharmaceuticals Ltd)	Aspirin	Antiplatelet Drugs/Non-opioid And Compound Analgesics	Aspirin	CPRD	Prodcode
476		Flamasacard 162.5mg Modified-release capsule (Abbey Pharmaceuticals Ltd)	Aspirin	Antiplatelet Drugs	Aspirin	CPRD	Prodcode
34498		Aspirin 75mg gastro-resistant tablets (Almus Pharmaceuticals Ltd)	Aspirin	Antiplatelet Drugs	Aspirin	CPRD	Prodcode
60888		Aspirin 300mg gastro-resistant tablets (Sandoz Ltd)	Aspirin	Antiplatelet Drugs/Non-opioid And Compound Analgesics	Aspirin	CPRD	Prodcode
60138		Aspirin 300mg Dispersible tablet (Nucare Plc)	Aspirin	Antiplatelet Drugs/Non-opioid And Compound Analgesics	Aspirin	CPRD	Prodcode
32401		Aspirin 75mg Soluble tablet (Celltech Pharma Europe Ltd)	Aspirin	Antiplatelet Drugs	Aspirin	CPRD	Prodcode
37256		Aspirin 300mg Dispersible tablet (Numark Management Ltd)	Aspirin	Antiplatelet Drugs/Non-opioid And Compound Analgesics	Aspirin	CPRD	Prodcode
29756		Aspirin 300mg Soluble tablet (Ranbaxy (UK) Ltd)	Aspirin	Antiplatelet Drugs/Non-opioid And Compound Analgesics	Aspirin	CPRD	Prodcode
29786		Aspirin 75mg dispersible tablets (Wockhardt UK Ltd)	Aspirin	Aspirin	Aspirin	CPRD	Prodcode
33779		Aspirin 75mg gastro-resistant tablets (A A H Pharmaceuticals Ltd)	Aspirin	Antiplatelet Drugs	Aspirin	CPRD	Prodcode
33071		Aspirin 300mg tablets (Sigma Pharmaceuticals Plc)	Aspirin	Antiplatelet Drugs/Non-opioid And Compound Analgesics	Aspirin	CPRD	Prodcode
32546		Aspirin 75mg Tablet (Hillcross Pharmaceuticals Ltd)	Aspirin	Antiplatelet Drugs	Aspirin	CPRD	Prodcode
14740		Aspirin 300mg tablets (Aspar Pharmaceuticals Ltd)	Aspirin	Antiplatelet Drugs/Non-opioid And Compound Analgesics	Aspirin	CPRD	Prodcode
40403		Aspirin 75mg tablets (Phoenix Healthcare Distribution Ltd)	Aspirin	Antiplatelet Drugs	Aspirin	CPRD	Prodcode
26012		Aspirin 75mg dispersible tablets (Alliance Healthcare (Distribution) Ltd)	Aspirin	Antiplatelet Drugs	Aspirin	CPRD	Prodcode
55904		Aspirin 300mg tablets (Kent Pharmaceuticals Ltd)	Aspirin	Antiplatelet Drugs/Non-opioid And Compound Analgesics	Aspirin	CPRD	Prodcode
56734		Aspirin 75mg dispersible tablets (Sigma Pharmaceuticals Plc)	Aspirin	Antiplatelet Drugs	Aspirin	CPRD	Prodcode
596		Aspirin 150mg suppositories (A A H Pharmaceuticals Ltd)	Aspirin	Antiplatelet Drugs/Non-opioid And Compound Analgesics	Aspirin	CPRD	Prodcode
12880		Aspirin 300mg dispersible tablets (DE Pharmaceuticals)	Aspirin	Antiplatelet Drugs/Non-opioid And Compound Analgesics	Aspirin	CPRD	Prodcode
45941		Aspirin 75mg dispersible tablets (The Boots Company Plc)	Aspirin	Antiplatelet Drugs	Aspirin	CPRD	Prodcode
48397		Aspirin 75mg tablets (A A H Pharmaceuticals Ltd)	Aspirin	Antiplatelet Drugs	Aspirin	CPRD	Prodcode
2085		Aspirin 150mg suppositories (Martindale Pharmaceuticals Ltd)	Aspirin	Antiplatelet Drugs/Non-opioid And Compound Analgesics	Aspirin	CPRD	Prodcode
41726		Aspirin 75mg gastro-resistant tablets (Zanza Laboratories Ltd)	Aspirin	Antiplatelet Drugs	Aspirin	CPRD	Prodcode
59428		Aspirin 300mg caplets (The Boots Company Plc)	Aspirin	Antiplatelet Drugs/Non-opioid And Compound Analgesics	Aspirin	CPRD	Prodcode
51760		Aspirin 300mg Tablet (Wockhardt UK Ltd)	Aspirin	Antiplatelet Drugs/Non-opioid And Compound Analgesics	Aspirin	CPRD	Prodcode
13524		Aspirin 75mg dispersible tablets (Bristol Laboratories Ltd)	Aspirin	Antiplatelet Drugs	Aspirin	CPRD	Prodcode
40404		Aspirin 300mg tablets (Lloyds Pharmacy Ltd)	Aspirin	Antiplatelet Drugs/Non-opioid And Compound Analgesics	Aspirin	CPRD	Prodcode
28345		Aspirin 75mg gastro-resistant tablets (Wockhardt UK Ltd)	Aspirin	Antiplatelet Drugs	Aspirin	CPRD	Prodcode
652		Aspirin 300mg Tablet (M & A Pharmachem Ltd)	Aspirin	Antiplatelet Drugs/Non-opioid And Compound Analgesics	Aspirin	CPRD	Prodcode
53188		Aspirin 300mg Tablet (Nucare Plc)	Aspirin	Antiplatelet Drugs/Non-opioid And Compound Analgesics	Aspirin	CPRD	Prodcode
4913		Aspirin 150mg suppositories (Alliance Healthcare (Distribution) Ltd)	Aspirin	Antiplatelet Drugs/Non-opioid And Compound Analgesics	Aspirin	CPRD	Prodcode
34370		Aspirin 300mg gastro-resistant tablets (Alliance Healthcare (Distribution) Ltd)	Aspirin	Antiplatelet Drugs/Non-opioid And Compound Analgesics	Aspirin	CPRD	Prodcode
13112		Aspirin 300mg dispersible tablets (Alliance Healthcare (Distribution) Ltd)	Aspirin	Antiplatelet Drugs/Non-opioid And Compound Analgesics	Aspirin	CPRD	Prodcode
59697		Aspirin 75mg dispersible tablets (Almus Pharmaceuticals Ltd)	Aspirin	Antiplatelet Drugs	Aspirin	CPRD	Prodcode
45903		Aspirin 75mg tablets (Alliance Healthcare (Distribution) Ltd)	Aspirin	Antiplatelet Drugs	Aspirin	CPRD	Prodcode
37800		Aspirin 300mg tablets (Alliance Healthcare (Distribution) Ltd)	Aspirin	Antiplatelet Drugs/Non-opioid And Compound Analgesics	Aspirin	CPRD	Prodcode
4066		Aspirin 75mg dispersible tablets (Lloyds Pharmacy Ltd)	Aspirin	Antiplatelet Drugs	Aspirin	CPRD	Prodcode
59746		Aspirin 300mg tablets (Wockhardt UK Ltd)	Aspirin	Antiplatelet Drugs/Non-opioid And Compound Analgesics	Aspirin	CPRD	Prodcode
59696		Aspirin 75mg dispersible tablets (Dowelhurst Ltd)	Aspirin	Antiplatelet Drugs	Aspirin	CPRD	Prodcode
1158		Aspirin 300mg dispersible tablets (Kent Pharmaceuticals Ltd)	Aspirin	Antiplatelet Drugs/Non-opioid And Compound Analgesics	Aspirin	CPRD	Prodcode
59038		Aspirin 300mg tablets (Almus Pharmaceuticals Ltd)	Aspirin	Aspirin	Aspirin	CPRD	Prodcode
60187		Aspirin 300mg dispersible tablets (Sigma Pharmaceuticals Plc)	Aspirin	Antiplatelet Drugs/Non-opioid And Compound Analgesics	Aspirin	CPRD	Prodcode
3569		Aspirin 300mg tablets (Waymade Healthcare Plc)	Aspirin	Antiplatelet Drugs/Non-opioid And Compound Analgesics	Aspirin	CPRD	Prodcode
61143		Aspirin 75mg tablets (Waymade Healthcare Plc)	Aspirin	Antiplatelet Drugs	Aspirin	CPRD	Prodcode
2824		Aspirin 75mg dispersible tablets (Phoenix Healthcare Distribution Ltd)	Aspirin	Antiplatelet Drugs	Aspirin	CPRD	Prodcode
53893		Aspirin 75mg dispersible tablets (Waymade Healthcare Plc)	Aspirin	Antiplatelet Drugs	Aspirin	CPRD	Prodcode
17428		Aspirin 75mg dispersible tablets (Wockhardt UK Ltd)	Aspirin	Antiplatelet Drugs	Aspirin	CPRD	Prodcode
43417		Aspirin 300mg gastro-resistant tablets (Generics (UK) Ltd)	Aspirin	Antiplatelet Drugs/Non-opioid And Compound Analgesics	Aspirin	CPRD	Prodcode
4982		Aspirin 75mg gastro-resistant tablets (Bristol Laboratories Ltd)	Aspirin	Antiplatelet Drugs	Aspirin	CPRD	Prodcode
52840		Aspirin 100mg capsules	Aspirin	Antiplatelet Drugs/Non-opioid And Compound Analgesics	Aspirin	CPRD	Prodcode
47294		Aspirin 75mg gastro-resistant tablets (Waymade Healthcare Plc)	Aspirin	Antiplatelet Drugs	Aspirin	CPRD	Prodcode
58515		Aspirin 75mg tablets (Alissa Healthcare Research Ltd)	Aspirin	Antiplatelet Drugs	Aspirin	CPRD	Prodcode
59745		Aspirin 75mg dispersible tablets (Aspar Pharmaceuticals Ltd)	Aspirin	Antiplatelet Drugs	Aspirin	CPRD	Prodcode
5977		Aspirin 75mg tablets (DE Pharmaceuticals)	Aspirin	Antiplatelet Drugs	Aspirin	CPRD	Prodcode
432		Aspirin 300mg tablets (DE Pharmaceuticals)	Aspirin	Antiplatelet Drugs/Non-opioid And Compound Analgesics	Aspirin	CPRD	Prodcode
49833		Aspirin 15mg/5ml oral solution	Aspirin	Antiplatelet Drugs/Non-opioid And Compound Analgesics/Treatment Of Acute Migraine/Non-steroidal Anti-inflammatory Drugs	Aspirin	CPRD	Prodcode
57898		Aspirin 25mg/5ml oral solution	Aspirin	Antiplatelet Drugs/Non-opioid And Compound Analgesics/Treatment Of Acute Migraine/Non-steroidal Anti-inflammatory Drugs	Aspirin	CPRD	Prodcode
15082		Aspirin 75mg gastro-resistant tablets (DE Pharmaceuticals)	Aspirin	Antiplatelet Drugs	Aspirin	CPRD	Prodcode
60181		ACETYLSALICYLIC ACID OIN	Aspirin	Aspirin	Aspirin	CPRD	Prodcode
2077		ACETYLSALICYLIC ACID	Aspirin	Aspirin	Aspirin	CPRD	Prodcode
57726		MigraMax oral powder sachets (Zentiva)	Aspirin DL-Lysine/Metoclopramide hydrochloride	Non-opioid And Compound Analgesics	Aspirin	CPRD	Prodcode
17429		Aspirin 900mg / Metoclopramide 10mg oral powder sachets sugar free	Aspirin DL-Lysine/Metoclopramide hydrochloride	Non-opioid And Compound Analgesics	Aspirin	CPRD	Prodcode
59887		Aspirin with aloxiprin and caffeine powder	Aspirin/Aloxiprin/Caffeine citrate	Non-opioid And Compound Analgesics	Aspirin	CPRD	Prodcode
34904		Askit oral powder sachets (Bayer Plc)	Aspirin/Aloxiprin/Caffeine citrate	Non-opioid And Compound Analgesics	Aspirin	CPRD	Prodcode
11696		Anadin Tablet (Wyeth Consumer Healthcare)	Aspirin/Caffeine	Non-opioid And Compound Analgesics	Aspirin	CPRD	Prodcode
60405		Aspirin 500mg / Caffeine 32mg capsules	Aspirin/Caffeine	Non-opioid And Compound Analgesics	Aspirin	CPRD	Prodcode
46888		Aspirin 325mg / Caffeine 15mg tablets	Aspirin/Caffeine	Non-opioid And Compound Analgesics	Aspirin	CPRD	Prodcode
32900		Beechams Powders oral powder sachets (SmithKline Beecham Plc)	Aspirin/Caffeine	Non-opioid And Compound Analgesics	Aspirin	CPRD	Prodcode
37058		Original Phensic Aspirin tablets (Merck Consumer Health Products)	Aspirin/Caffeine	Non-opioid And Compound Analgesics	Aspirin	CPRD	Prodcode
34958		ASPIRIN & CAFFEINE disp 300 MG TAB	Aspirin/Caffeine	Non-opioid And Compound Analgesics	Aspirin	CPRD	Prodcode
59429		Aspirin 600mg / Caffeine 50mg oral powder sachets sugar free	Aspirin/Caffeine	Non-opioid And Compound Analgesics	Aspirin	CPRD	Prodcode
32931		Anadin Tablet (Wyeth Consumer Healthcare)	Aspirin/Caffeine	Non-opioid And Compound Analgesics	Aspirin	CPRD	Prodcode
30763		Aspirin 325mg / Caffeine 22mg tablets	Aspirin/Caffeine	Non-opioid And Compound Analgesics	Aspirin	CPRD	Prodcode
53492		Anadin Original tablets (Pfizer Consumer Healthcare Ltd)	Aspirin/Caffeine	Non-opioid And Compound Analgesics	Aspirin	CPRD	Prodcode
60133		Cullens headache powders Sachets (Cullen and Davidson)	Aspirin/Caffeine	Non-opioid And Compound Analgesics	Aspirin	CPRD	Prodcode
46972		ASPIRIN /CAFFEINE /QUININE SULPHATE 325 MG TAB	Aspirin/Caffeine/Quinine	Non-opioid And Compound Analgesics	Aspirin	CPRD	Prodcode
59430		Co-codaprin 8mg/400mg dispersible tablets	Aspirin/Codeine phosphate	Non-opioid And Compound Analgesics	Aspirin	CPRD	Prodcode
21441		Codis 500 dispersible tablets (Reckitt Benckiser Healthcare (UK) Ltd)	Aspirin/Codeine phosphate	Non-opioid And Compound Analgesics	Aspirin	CPRD	Prodcode
54445		Aspirin 500mg / Codeine 8mg dispersible tablets sugar free	Aspirin/Codeine phosphate	Non-opioid And Compound Analgesics	Aspirin	CPRD	Prodcode
2388		ASPIRIN & CODEINE 500 MG TAB	Aspirin/Codeine phosphate	Non-opioid And Compound Analgesics	Aspirin	CPRD	Prodcode
59211		ASPIRIN & CODEINE paed 75 MG TAB	Aspirin/Codeine phosphate	Non-opioid And Compound Analgesics	Aspirin	CPRD	Prodcode
43451		ASPIRIN & CODEINE 75 MG TAB	Aspirin/Codeine phosphate	Non-opioid And Compound Analgesics	Aspirin	CPRD	Prodcode
2823		Co-codaprin 8mg/400mg dispersible tablets (A A H Pharmaceuticals Ltd)	Aspirin/Codeine phosphate	Non-opioid And Compound Analgesics	Aspirin	CPRD	Prodcode
12932		Co-codaprin 8mg/400mg dispersible tablets (Actavis UK Ltd)	Aspirin/Codeine phosphate	Non-opioid And Compound Analgesics	Aspirin	CPRD	Prodcode
17978		Co-codaprin 8mg/400mg tablets	Aspirin/Codeine phosphate	Non-opioid And Compound Analgesics	Aspirin	CPRD	Prodcode
18762		ACETYLSALICYLIC ACID / CODEINE PHOSPHATE MG TAB	Aspirin/Codeine phosphate	Non-opioid And Compound Analgesics	Aspirin	CPRD	Prodcode
12931		ASPIRIN/CAFFEINE/CODEINE PHOSPHATE 300 MG TAB	Aspirin/Codeine phosphate/Caffeine	Non-opioid And Compound Analgesics	Aspirin	CPRD	Prodcode
18011		ASPIRIN / CAFFEINE CIT./ CODEINE PHOS./ 200 MG TAB	Aspirin/Codeine phosphate/Caffeine	Non-opioid And Compound Analgesics	Aspirin	CPRD	Prodcode
30509		ASPIRIN/CODEINE PHOSPHATE/PARACETAMOL 250 MG TAB	Aspirin/Codeine phosphate/Paracetamol	Non-opioid And Compound Analgesics	Aspirin	CPRD	Prodcode
18763		ASPIRIN/CODEINE PHOSPHATE/PARACETAMOL 300 MG TAB	Aspirin/Codeine phosphate/Paracetamol	Non-opioid And Compound Analgesics	Aspirin	CPRD	Prodcode
27967		DEXTROPROPOXYPHENE NAPSYLATE/ASPIRIN 100 MG TAB	Aspirin/Dextropropoxyphene	Non-opioid And Compound Analgesics	Aspirin	CPRD	Prodcode
25903		ASPIRIN/CAFFEINE/DEXTROPROPOXYPHENE NAPS PUL	Aspirin/Dextropropoxyphene/Caffeine	Non-opioid And Compound Analgesics	Aspirin	CPRD	Prodcode
35164		Asasantin Retard capsules (Boehringer Ingelheim Ltd)	Aspirin/Dipyridamole	Antiplatelet Drugs	Aspirin	CPRD	Prodcode
58532		Dipyridamole 200mg modified-release / Aspirin 25mg capsules	Aspirin/Dipyridamole	Antiplatelet Drugs	Aspirin	CPRD	Prodcode
29306		Asasantin Retard capsules (Mawdsley-Brooks & Company Ltd)	Aspirin/Dipyridamole	Antiplatelet Drugs	Aspirin	CPRD	Prodcode
33323		Asasantin Retard capsules (Dowelhurst Ltd)	Aspirin/Dipyridamole	Antiplatelet Drugs	Aspirin	CPRD	Prodcode
59715		ETHOHEPTALINE CITRATE/ASPIRIN MG TAB	Aspirin/ethoheptazine Citrate	Non-opioid And Compound Analgesics	Aspirin	CPRD	Prodcode
56880		Equagesic Tablet (Wyeth Pharmaceuticals)	Aspirin/ethoheptazine Citrate/meprobamate	Non-opioid And Compound Analgesics	Aspirin	CPRD	Prodcode
47812		Meprobamate with ethoheptazine citrate and aspirin Tablet	Aspirin/ethoheptazine Citrate/meprobamate	Non-opioid And Compound Analgesics	Aspirin	CPRD	Prodcode
55502		ASPIRIN /ETHOHEPTAZINE CITRATE /MEPROBAM 250 MG TAB	Aspirin/ethoheptazine Citrate/meprobamate	Non-opioid And Compound Analgesics	Aspirin	CPRD	Prodcode
41973		ANHYDROUS CITRIC ACID /ASPIRIN /CALCIUM 8 MG TAB	Aspirin/ethoheptazine Citrate/meprobamate	Non-opioid And Compound Analgesics	Aspirin	CPRD	Prodcode
4496		ASPIRIN 600MG/GLYCINE 300MG 600 MG TAB	Aspirin/Glycine	Non-opioid And Compound Analgesics	Aspirin	CPRD	Prodcode
57722		DIHYDROCODEINE TARTRATE/ASPIRIN 300 MG TAB	Aspirin/Hydrocodeine	Non-opioid And Compound Analgesics	Aspirin	CPRD	Prodcode
60059		Imazin XL tablets (Napp Pharmaceuticals Ltd)	Aspirin/Isosorbide mononitrate	Non-opioid And Compound Analgesics	Aspirin	CPRD	Prodcode
45370		Imazin XL forte tablets (Napp Pharmaceuticals Ltd)	Aspirin/Isosorbide mononitrate	Non-opioid And Compound Analgesics	Aspirin	CPRD	Prodcode
61217		Aspirin 75mg / Isosorbide mononitrate 60mg modified-release tablets	Aspirin/Isosorbide mononitrate	Non-opioid And Compound Analgesics	Aspirin	CPRD	Prodcode
58905		Aspirin 150mg / Isosorbide mononitrate 60mg modified-release tablets	Aspirin/Isosorbide mononitrate	Non-opioid And Compound Analgesics	Aspirin	CPRD	Prodcode
60212		ASPIRIN 300MG/LYSINE 245MG 300 MG TAB	Aspirin/Lysine	Non-opioid And Compound Analgesics	Aspirin	CPRD	Prodcode
33372		Aspav dispersible tablets (Actavis UK Ltd)	Aspirin/Papaveretum	Non-opioid And Compound Analgesics	Aspirin	CPRD	Prodcode
51326		ASPIRIN & PAPAVERUTUM 10 MG TAB	Aspirin/Papaveretum	Non-opioid And Compound Analgesics	Aspirin	CPRD	Prodcode
27895		Aspirin 500mg / Papaveretum 7.71mg dispersible tablets sugar free	Aspirin/Papaveretum	Non-opioid And Compound Analgesics	Aspirin	CPRD	Prodcode
1576		ASPIRIN/PARACETAMOL TAB	Aspirin/Paracetamol	Non-opioid And Compound Analgesics	Aspirin	CPRD	Prodcode
59795		ASPIRIN & PARACETAMOL TAB	Aspirin/Paracetamol	Non-opioid And Compound Analgesics	Aspirin	CPRD	Prodcode
202		Aspirin 300mg / Paracetamol 200mg dispersible tablets sugar free	Aspirin/Paracetamol	Non-opioid And Compound Analgesics	Aspirin	CPRD	Prodcode
55019		Disprin Extra dispersible tablets (Reckitt Benckiser Healthcare (UK) Ltd)	Aspirin/Paracetamol	Non-opioid And Compound Analgesics	Aspirin	CPRD	Prodcode
59917		Anadin Extra soluble tablets (Pfizer Consumer Healthcare Ltd)	Aspirin/Paracetamol/Caffeine	Other Non Opioid Analgesics	Aspirin	CPRD	Prodcode
24138		Anadin Extra tablets (Pfizer Consumer Healthcare Ltd)	Aspirin/Paracetamol/Caffeine	Other Non Opioid Analgesics	Aspirin	CPRD	Prodcode
34275		Paracetamol 200mg with aspirin 300mg & caffeine 45mg tablet	Aspirin/Paracetamol/Caffeine	Non-opioid And Compound Analgesics	Aspirin	CPRD	Prodcode
28945		Paracetamol 120mg with aspirin 165.3mg & caffeine 60mg powder	Aspirin/Paracetamol/Caffeine	Non-opioid And Compound Analgesics	Aspirin	CPRD	Prodcode
19907		Alka-Seltzer XS effervescent tablets (Bayer Plc)	Aspirin/Paracetamol/Caffeine	Other Non Opioid Analgesics	Aspirin	CPRD	Prodcode
10273		Paracetamol 200mg with aspirin 300mg & caffeine 45mg soluble tablet	Aspirin/Paracetamol/Caffeine	Non-opioid And Compound Analgesics	Aspirin	CPRD	Prodcode
59136		Paracetamol 133mg with aspirin 267mg & caffeine 40mg effervescent tablet	Aspirin/Paracetamol/Caffeine	Non-opioid And Compound Analgesics	Aspirin	CPRD	Prodcode
3225		Aspirin with aloxiprin and caffeine capsules	Aspirin/Paracetamol/Caffeine	Non-opioid And Compound Analgesics	Aspirin	CPRD	Prodcode
59065		Paramed Extra Power Pain Control tablets (Galpharm International Ltd)	Aspirin/Paracetamol/Caffeine	Non-opioid And Compound Analgesics	Aspirin	CPRD	Prodcode
59013		Generic Anadin Extra tablets	Aspirin/Paracetamol/Caffeine	Other Non Opioid Analgesics	Aspirin	CPRD	Prodcode
59574		Generic Anadin Extra soluble tablets sugar free	Aspirin/Paracetamol/Caffeine	Other Non Opioid Analgesics	Aspirin	CPRD	Prodcode
1399		Fynnon calcium aspirin 500mg Soluble tablet (SSL International Plc)	Calcium Carbonate	Non-opioid And Compound Analgesics	Aspirin	CPRD	Prodcode
58846		Aspirin with codeine phosphate and caffeine tablets	Codeine Phosphate	Non-opioid And Compound Analgesics/Opioid Analgesics	Aspirin	CPRD	Prodcode
59232		Aspirin 400mg with Codeine 8mg dispersible tablets	Codeine Phosphate	Non-opioid And Compound Analgesics/Opioid Analgesics	Aspirin	CPRD	Prodcode
39618		Paracetamol 250mg with aspirin 250mg & codeine 6.8mg tablet	Codeine Phosphate	Non-opioid And Compound Analgesics	Aspirin	CPRD	Prodcode
57247		Aspirin 500mg / Codeine 8mg soluble tablets	Codeine Phosphate	Non-opioid And Compound Analgesics/Opioid Analgesics	Aspirin	CPRD	Prodcode
58891		Codeine 8mg with aspirin 500mg soluble tablets	Codeine Phosphate	Non-opioid And Compound Analgesics/Opioid Analgesics	Aspirin	CPRD	Prodcode
59868		Aspirin 400mg with Codeine 8mg tablets	Codeine Phosphate	Non-opioid And Compound Analgesics/Opioid Analgesics	Aspirin	CPRD	Prodcode
5439		Codeine phosphate 8mg with aspirin 400mg with caffeine dispersible tablets	Codeine Phosphate	Non-opioid And Compound Analgesics/Opioid Analgesics	Aspirin	CPRD	Prodcode
25543		Codeine phosphate 8mg with aspirin 400mg tablets	Codeine Phosphate	Non-opioid And Compound Analgesics/Opioid Analgesics	Aspirin	CPRD	Prodcode
60648		Metoclopramide with aspirin 5mg + 325mg Effervescent tablet	Metoclopramide Hydrochloride	Drug Used In Nausea And Vertigo - Domperidone & Metoclopramide/Treatment Of Acute Migraine	Aspirin	CPRD	Prodcode
25285		Metoclopramide with aspirin 5mg + 450mg Effervescent tablet	Metoclopramide Hydrochloride	Drug Used In Nausea And Vertigo - Domperidone & Metoclopramide/Treatment Of Acute Migraine	Aspirin	CPRD	Prodcode
32783		Radian B Muscle lotion (Thornton & Ross Ltd)	Racemic camphor/Aspirin/Methyl salicylate/Menthol	Rubafacients And Other Topical Antirheumatics - Capsaicin	Aspirin	CPRD	Prodcode
21488		Aspirin with Sodium bicarbonate with Citric acid effervescent tablets	Sodium bicarbonate/Citric acid/Aspirin	Non-opioid And Compound Analgesics	Aspirin	CPRD	Prodcode
60598		Alka-Seltzer effervescent tablets original (Bayer Plc)	Sodium bicarbonate/Citric acid/Aspirin	Other Non Opioid Analgesics	Aspirin	CPRD	Prodcode
15022		Aspirin 75mg gastro-resistant tablets (Phoenix Healthcare Distribution Ltd)	Aspirin	Antiplatelet Drugs	Aspirin	CPRD	Prodcode
23767		Aspirin 75mg effervescent tablets	Aspirin	Antiplatelet Drugs	Aspirin	CPRD	Prodcode
25270		Aspirin 75mg dispersible tablets (DE Pharmaceuticals)	Aspirin	Antiplatelet Drugs	Aspirin	CPRD	Prodcode
30537		Danamep 75mg dispersible tablets (Ecogen Europe Ltd)	Aspirin	Antiplatelet Drugs	Aspirin	CPRD	Prodcode
12688		Aspirin 75mg dispersible tablets (Numark Ltd)	Aspirin	Antiplatelet Drugs	Aspirin	CPRD	Prodcode
18457		Aspirin 75mg tablets (Sigma Pharmaceuticals Plc)	Aspirin	Antiplatelet Drugs	Aspirin	CPRD	Prodcode
14762		Molita 200mg/25mg modified-release capsules (Dr Reddy's Laboratories (UK) Ltd)	Aspirin/Dipyridamole	Antiplatelet Drugs	Aspirin	CPRD	Prodcode
55796		Dipyridamole 200mg modified-release / Aspirin 25mg capsules (A A H Pharmaceuticals Ltd)	Aspirin/Dipyridamole	Antiplatelet Drugs	Aspirin	CPRD	Prodcode
23237		Laboprin Tablet (Laboratories For Applied Biology Ltd)	Aspirin	Antiplatelet Drugs/Non-opioid And Compound Analgesics	Aspirin	CPRD	Prodcode
23768		Aspirin 150mg suppositories (Colorama Pharmaceuticals Ltd)	Aspirin	Antiplatelet Drugs/Non-opioid And Compound Analgesics	Aspirin	CPRD	Prodcode
14763		Aspirin 300mg suppositories (A A H Pharmaceuticals Ltd)	Aspirin	Antiplatelet Drugs/Non-opioid And Compound Analgesics	Aspirin	CPRD	Prodcode
23349		Aspirin 300mg dispersible tablets (Almus Pharmaceuticals Ltd)	Aspirin	Antiplatelet Drugs/Non-opioid And Compound Analgesics	Aspirin	CPRD	Prodcode
24821		Aspirin 300mg suppositories (Alliance Healthcare (Distribution) Ltd)	Aspirin	Antiplatelet Drugs/Non-opioid And Compound Analgesics	Aspirin	CPRD	Prodcode
25146		Aspirin 300mg dispersible tablets (Lloyds Pharmacy Ltd)	Aspirin	Antiplatelet Drugs/Non-opioid And Compound Analgesics	Aspirin	CPRD	Prodcode
19024		Aspirin 25mg capsules	Aspirin	Antiplatelet Drugs/Non-opioid And Compound Analgesics	Aspirin	CPRD	Prodcode
34699		Aspirin 300mg caplets (Wockhardt UK Ltd)	Aspirin	Antiplatelet Drugs/Non-opioid And Compound Analgesics	Aspirin	CPRD	Prodcode
14857		Aspirin powder (J M Loveridge Ltd)	Aspirin	Antiplatelet Drugs/Non-opioid And Compound Analgesics/Extemporaneous Item	Aspirin	CPRD	Prodcode
60245		Aspirin 15mg/5ml oral suspension	Aspirin	Antiplatelet Drugs/Non-opioid And Compound Analgesics/Treatment Of Acute Migraine/Non-steroidal Anti-inflammatory Drugs	Aspirin	CPRD	Prodcode
27881		Aspirin 150mg Suppository (Distriphar (UK))	Aspirin	Non-opioid And Compound Analgesics	Aspirin	CPRD	Prodcode
27541		Spiroprop Tablet (Pharmacia Ltd)	Propranolol Hydrochloride	Beta-adrenoceptor Blocking Drugs	Betablocker/Antiarrythmics	CPRD	Prodcode
58539		Sotalol 80mg with hydrochlorothiazide 12.5mg tablet	Sotalol Hydrochloride	Beta-adrenoceptor Blocking Drugs	Betablocker/Antiarrythmics	CPRD	Prodcode
4490		Sotacor 40mg/4ml solution for injection ampoules (Bristol-Myers Squibb Pharmaceuticals Ltd)	Sotalol hydrochloride	Beta-adrenoceptor Blocking Drugs	Betablocker/Antiarrythmics	CPRD	Prodcode
47014		Sotalol 160mg with hydrochlorothiazide 25mg tablet	Sotalol Hydrochloride	Beta-adrenoceptor Blocking Drugs	Betablocker/Antiarrythmics	CPRD	Prodcode
8452		Tolerzide Tablet (Bristol-Myers Squibb Pharmaceuticals Ltd)	Sotalol Hydrochloride	Beta-adrenoceptor Blocking Drugs	Betablocker/Antiarrythmics	CPRD	Prodcode
19326		Sotazide Tablet (Bristol-Myers Squibb Pharmaceuticals Ltd)	Sotalol Hydrochloride	Beta-adrenoceptor Blocking Drugs	Betablocker/Antiarrythmics	CPRD	Prodcode
50442		Sloprolol 160mg Capsule (C P Pharmaceuticals Ltd)	Propranolol hydrochloride	Beta-adrenoceptor Blocking Drugs/Prophylaxis Of Migraine	Betablocker/Antiarrythmics	CPRD	Prodcode
9678		Probeta LA 160mg Capsule (Trinity Pharmaceuticals Ltd)	Propranolol hydrochloride	Beta-adrenoceptor Blocking Drugs/Prophylaxis Of Migraine	Betablocker/Antiarrythmics	CPRD	Prodcode
15106		Betadur cr 160mg Modified-release capsule (Monmouth Pharmaceuticals Ltd)	Propranolol hydrochloride	Beta-adrenoceptor Blocking Drugs/Prophylaxis Of Migraine	Betablocker/Antiarrythmics	CPRD	Prodcode
54984		Propranolol 1mg/1ml solution for injection ampoules	Propranolol hydrochloride	Drugs For Arrhythmias/Antithyroid Drugs	Betablocker/Antiarrythmics	CPRD	Prodcode
50147		Propanix 160mg Modified-release capsule (Ashbourne Pharmaceuticals Ltd)	Propranolol hydrochloride	Beta-adrenoceptor Blocking Drugs/Prophylaxis Of Migraine	Betablocker/Antiarrythmics	CPRD	Prodcode
50159		Half-betadur cr 80mg Capsule (Monmouth Pharmaceuticals Ltd)	Propranolol hydrochloride	Beta-adrenoceptor Blocking Drugs/Prophylaxis Of Migraine	Betablocker/Antiarrythmics	CPRD	Prodcode
53846		Half propanix la 80mg Modified-release capsule (Ashbourne Pharmaceuticals Ltd)	Propranolol hydrochloride	Beta-adrenoceptor Blocking Drugs/Prophylaxis Of Migraine	Betablocker/Antiarrythmics	CPRD	Prodcode
21632		Propanix LA 160mg Modified-release capsule (Ashbourne Pharmaceuticals Ltd)	Propranolol hydrochloride	Beta-adrenoceptor Blocking Drugs/Prophylaxis Of Migraine	Betablocker/Antiarrythmics	CPRD	Prodcode
1370		Lopranol la 160mg Capsule (Opus Pharmaceuticals Ltd)	Propranolol hydrochloride	Beta-adrenoceptor Blocking Drugs/Prophylaxis Of Migraine	Betablocker/Antiarrythmics	CPRD	Prodcode
56786		Bedranol sr 160mg Capsule (Lagap)	Propranolol hydrochloride	Beta-adrenoceptor Blocking Drugs/Prophylaxis Of Migraine	Betablocker/Antiarrythmics	CPRD	Prodcode
24637		Half propatard la 80mg Modified-release capsule (Galen Ltd)	Propranolol hydrochloride	Beta-adrenoceptor Blocking Drugs/Prophylaxis Of Migraine	Betablocker/Antiarrythmics	CPRD	Prodcode
34144		INDERAL	Propranolol hydrochloride	Beta-adrenoceptor Blocking Drugs/Prophylaxis Of Migraine	Betablocker/Antiarrythmics	CPRD	Prodcode
49789		HALF-INDERAL LA	Propranolol hydrochloride	Beta-adrenoceptor Blocking Drugs/Prophylaxis Of Migraine	Betablocker/Antiarrythmics	CPRD	Prodcode
53750		Propranolol SR 160mg Modified-release capsule (C P Pharmaceuticals Ltd)	Propranolol hydrochloride	Beta-adrenoceptor Blocking Drugs/Prophylaxis Of Migraine	Betablocker/Antiarrythmics	CPRD	Prodcode
12469		Propranolol SR 160mg Modified-release capsule (Hillcross Pharmaceuticals Ltd)	Propranolol hydrochloride	Beta-adrenoceptor Blocking Drugs/Prophylaxis Of Migraine	Betablocker/Antiarrythmics	CPRD	Prodcode
7498		Propranolol LA 160mg Capsule (Approved Prescription Services Ltd)	Propranolol hydrochloride	Beta-adrenoceptor Blocking Drugs/Prophylaxis Of Migraine	Betablocker/Antiarrythmics	CPRD	Prodcode
2782		Propranolol 80mg Modified-release capsule (Actavis UK Ltd)	Propranolol hydrochloride	Beta-adrenoceptor Blocking Drugs/Prophylaxis Of Migraine	Betablocker/Antiarrythmics	CPRD	Prodcode
3068		Propranolol 80mg Modified-release capsule (Lagap)	Propranolol hydrochloride	Beta-adrenoceptor Blocking Drugs/Prophylaxis Of Migraine	Betablocker/Antiarrythmics	CPRD	Prodcode
59082		Propranolol SR 80mg Modified-release capsule (C P Pharmaceuticals Ltd)	Propranolol hydrochloride	Beta-adrenoceptor Blocking Drugs/Prophylaxis Of Migraine	Betablocker/Antiarrythmics	CPRD	Prodcode
5587		Propranolol 160mg Modified-release capsule (Actavis UK Ltd)	Propranolol hydrochloride	Beta-adrenoceptor Blocking Drugs/Prophylaxis Of Migraine	Betablocker/Antiarrythmics	CPRD	Prodcode
27113		Propranolol 160mg Modified-release capsule (Sandoz Ltd)	Propranolol hydrochloride	Beta-adrenoceptor Blocking Drugs/Prophylaxis Of Migraine	Betablocker/Antiarrythmics	CPRD	Prodcode
107		Propranolol 80mg Capsule (IVAX Pharmaceuticals UK Ltd)	Propranolol hydrochloride	Beta-adrenoceptor Blocking Drugs/Prophylaxis Of Migraine	Betablocker/Antiarrythmics	CPRD	Prodcode
59293		Propranolol 160mg Modified-release capsule (Lagap)	Propranolol hydrochloride	Beta-adrenoceptor Blocking Drugs/Prophylaxis Of Migraine	Betablocker/Antiarrythmics	CPRD	Prodcode
6624		Propranolol LA 80mg Modified-release capsule (Approved Prescription Services Ltd)	Propranolol hydrochloride	Beta-adrenoceptor Blocking Drugs/Prophylaxis Of Migraine	Betablocker/Antiarrythmics	CPRD	Prodcode
1398		Beta-Prograne 160mg modified-release capsules (Teva UK Ltd)	Propranolol hydrochloride	Beta-adrenoceptor Blocking Drugs/Prophylaxis Of Migraine/Drugs For Essential Tremor, Chorea, Tics, And Related Disorders/Antithyroid Drugs	Betablocker/Antiarrythmics	CPRD	Prodcode
59504		Inderal 80mg tablets (AstraZeneca UK Ltd)	Propranolol hydrochloride	Beta-adrenoceptor Blocking Drugs/Prophylaxis Of Migraine/Drugs For Essential Tremor, Chorea, Tics, And Related Disorders/Antithyroid Drugs	Betablocker/Antiarrythmics	CPRD	Prodcode
19891		Bedranol SR 80mg capsules (Sandoz Ltd)	Propranolol hydrochloride	Beta-adrenoceptor Blocking Drugs/Prophylaxis Of Migraine/Drugs For Essential Tremor, Chorea, Tics, And Related Disorders/Antithyroid Drugs	Betablocker/Antiarrythmics	CPRD	Prodcode
59377		Slo-Pro 160mg capsules (Generics (UK) Ltd)	Propranolol hydrochloride	Beta-adrenoceptor Blocking Drugs/Prophylaxis Of Migraine/Drugs For Essential Tremor, Chorea, Tics, And Related Disorders/Antithyroid Drugs	Betablocker/Antiarrythmics	CPRD	Prodcode
6594		Rapranol SR 160mg capsules (Ranbaxy (UK) Ltd)	Propranolol hydrochloride	Beta-adrenoceptor Blocking Drugs/Prophylaxis Of Migraine/Drugs For Essential Tremor, Chorea, Tics, And Related Disorders/Antithyroid Drugs	Betablocker/Antiarrythmics	CPRD	Prodcode
60573		Half Beta-Prograne 80mg modified-release capsules (Actavis UK Ltd)	Propranolol hydrochloride	Beta-adrenoceptor Blocking Drugs/Prophylaxis Of Migraine/Drugs For Essential Tremor, Chorea, Tics, And Related Disorders/Antithyroid Drugs	Betablocker/Antiarrythmics	CPRD	Prodcode
6504		Inderal 40mg tablets (AstraZeneca UK Ltd)	Propranolol hydrochloride	Beta-adrenoceptor Blocking Drugs/Prophylaxis Of Migraine/Drugs For Essential Tremor, Chorea, Tics, And Related Disorders/Antithyroid Drugs	Betablocker/Antiarrythmics	CPRD	Prodcode
3881		Bedranol SR 160mg capsules (Sandoz Ltd)	Propranolol hydrochloride	Beta-adrenoceptor Blocking Drugs/Prophylaxis Of Migraine/Drugs For Essential Tremor, Chorea, Tics, And Related Disorders/Antithyroid Drugs	Betablocker/Antiarrythmics	CPRD	Prodcode
50148		Bedranol SR 80mg capsules (Almus Pharmaceuticals Ltd)	Propranolol hydrochloride	Beta-adrenoceptor Blocking Drugs/Prophylaxis Of Migraine/Drugs For Essential Tremor, Chorea, Tics, And Related Disorders/Antithyroid Drugs	Betablocker/Antiarrythmics	CPRD	Prodcode
2128		Syprol 40mg/5ml oral solution (Rosemont Pharmaceuticals Ltd)	Propranolol hydrochloride	Beta-adrenoceptor Blocking Drugs/Prophylaxis Of Migraine/Drugs For Essential Tremor, Chorea, Tics, And Related Disorders/Antithyroid Drugs	Betablocker/Antiarrythmics	CPRD	Prodcode
59467		Beta-Prograne 160mg modified-release capsules (Actavis UK Ltd)	Propranolol hydrochloride	Beta-adrenoceptor Blocking Drugs/Prophylaxis Of Migraine/Drugs For Essential Tremor, Chorea, Tics, And Related Disorders/Antithyroid Drugs	Betablocker/Antiarrythmics	CPRD	Prodcode
10263		Syprol 5mg/5ml oral solution (Rosemont Pharmaceuticals Ltd)	Propranolol hydrochloride	Beta-adrenoceptor Blocking Drugs/Prophylaxis Of Migraine/Drugs For Essential Tremor, Chorea, Tics, And Related Disorders/Antithyroid Drugs	Betablocker/Antiarrythmics	CPRD	Prodcode
34592		Syprol 10mg/5ml oral solution (Rosemont Pharmaceuticals Ltd)	Propranolol hydrochloride	Beta-adrenoceptor Blocking Drugs/Prophylaxis Of Migraine/Drugs For Essential Tremor, Chorea, Tics, And Related Disorders/Antithyroid Drugs	Betablocker/Antiarrythmics	CPRD	Prodcode
53749		Rapranol SR 80mg capsules (Ranbaxy (UK) Ltd)	Propranolol hydrochloride	Beta-adrenoceptor Blocking Drugs/Prophylaxis Of Migraine/Drugs For Essential Tremor, Chorea, Tics, And Related Disorders/Antithyroid Drugs	Betablocker/Antiarrythmics	CPRD	Prodcode
17177		Syprol 50mg/5ml oral solution (Rosemont Pharmaceuticals Ltd)	Propranolol hydrochloride	Beta-adrenoceptor Blocking Drugs/Prophylaxis Of Migraine/Drugs For Essential Tremor, Chorea, Tics, And Related Disorders/Antithyroid Drugs	Betablocker/Antiarrythmics	CPRD	Prodcode
47670		Half Beta-Prograne 80mg modified-release capsules (Teva UK Ltd)	Propranolol hydrochloride	Beta-adrenoceptor Blocking Drugs/Prophylaxis Of Migraine/Drugs For Essential Tremor, Chorea, Tics, And Related Disorders/Antithyroid Drugs	Betablocker/Antiarrythmics	CPRD	Prodcode
4175		Bedranol SR 160mg capsules (Almus Pharmaceuticals Ltd)	Propranolol hydrochloride	Beta-adrenoceptor Blocking Drugs/Prophylaxis Of Migraine/Drugs For Essential Tremor, Chorea, Tics, And Related Disorders/Antithyroid Drugs	Betablocker/Antiarrythmics	CPRD	Prodcode
2062		Half Beta-Prograne 80mg modified-release capsules (Tillomed Laboratories Ltd)	Propranolol hydrochloride	Beta-adrenoceptor Blocking Drugs/Prophylaxis Of Migraine/Drugs For Essential Tremor, Chorea, Tics, And Related Disorders/Antithyroid Drugs	Betablocker/Antiarrythmics	CPRD	Prodcode
59378		Inderal 10mg tablets (AstraZeneca UK Ltd)	Propranolol hydrochloride	Beta-adrenoceptor Blocking Drugs/Prophylaxis Of Migraine/Drugs For Essential Tremor, Chorea, Tics, And Related Disorders/Antithyroid Drugs	Betablocker/Antiarrythmics	CPRD	Prodcode
30392		Beta-Prograne 160mg modified-release capsules (Tillomed Laboratories Ltd)	Propranolol hydrochloride	Beta-adrenoceptor Blocking Drugs/Prophylaxis Of Migraine/Drugs For Essential Tremor, Chorea, Tics, And Related Disorders/Antithyroid Drugs	Betablocker/Antiarrythmics	CPRD	Prodcode
21854		Inderal LA 160mg capsules (AstraZeneca UK Ltd)	Propranolol hydrochloride	Beta-adrenoceptor Blocking Drugs/Prophylaxis Of Migraine/Drugs For Essential Tremor, Chorea, Tics, And Related Disorders/Antithyroid Drugs	Betablocker/Antiarrythmics	CPRD	Prodcode
3882		Inderal LA 160mg capsules (Sigma Pharmaceuticals Plc)	Propranolol hydrochloride	Beta-adrenoceptor Blocking Drugs/Prophylaxis Of Migraine/Drugs For Essential Tremor, Chorea, Tics, And Related Disorders/Antithyroid Drugs	Betablocker/Antiarrythmics	CPRD	Prodcode
7804		Half Inderal LA 80mg capsules (AstraZeneca UK Ltd)	Propranolol hydrochloride	Beta-adrenoceptor Blocking Drugs/Prophylaxis Of Migraine/Drugs For Essential Tremor, Chorea, Tics, And Related Disorders/Antithyroid Drugs	Betablocker/Antiarrythmics	CPRD	Prodcode
31634		Propranolol 10mg/5ml oral solution sugar free	Propranolol hydrochloride	Beta-adrenoceptor Blocking Drugs/Prophylaxis Of Migraine/Drugs For Essential Tremor, Chorea, Tics, And Related Disorders/Antithyroid Drugs	Betablocker/Antiarrythmics	CPRD	Prodcode
22131		Propranolol 40mg tablets (Alliance Healthcare (Distribution) Ltd)	Propranolol hydrochloride	Beta-adrenoceptor Blocking Drugs/Prophylaxis Of Migraine/Drugs For Essential Tremor, Chorea, Tics, And Related Disorders/Antithyroid Drugs	Betablocker/Antiarrythmics	CPRD	Prodcode
59520		Propranolol 10mg tablets (A A H Pharmaceuticals Ltd)	Propranolol hydrochloride	Beta-adrenoceptor Blocking Drugs/Prophylaxis Of Migraine/Drugs For Essential Tremor, Chorea, Tics, And Related Disorders/Antithyroid Drugs	Betablocker/Antiarrythmics	CPRD	Prodcode
22286		Propranolol 40mg tablets (Almus Pharmaceuticals Ltd)	Propranolol hydrochloride	Beta-adrenoceptor Blocking Drugs/Prophylaxis Of Migraine/Drugs For Essential Tremor, Chorea, Tics, And Related Disorders/Antithyroid Drugs	Betablocker/Antiarrythmics	CPRD	Prodcode
24627		Propranolol 40mg/5ml oral solution	Propranolol hydrochloride	Beta-adrenoceptor Blocking Drugs/Prophylaxis Of Migraine/Drugs For Essential Tremor, Chorea, Tics, And Related Disorders/Antithyroid Drugs	Betablocker/Antiarrythmics	CPRD	Prodcode
59451		Propranolol 10mg tablets (Kent Pharmaceuticals Ltd)	Propranolol hydrochloride	Beta-adrenoceptor Blocking Drugs/Prophylaxis Of Migraine/Drugs For Essential Tremor, Chorea, Tics, And Related Disorders/Antithyroid Drugs	Betablocker/Antiarrythmics	CPRD	Prodcode
4480		Propranolol 40mg tablets (Generics (UK) Ltd)	Propranolol hydrochloride	Beta-adrenoceptor Blocking Drugs/Prophylaxis Of Migraine/Drugs For Essential Tremor, Chorea, Tics, And Related Disorders/Antithyroid Drugs	Betablocker/Antiarrythmics	CPRD	Prodcode
44599		Propranolol 10mg tablets (Actavis UK Ltd)	Propranolol hydrochloride	Beta-adrenoceptor Blocking Drugs/Prophylaxis Of Migraine/Drugs For Essential Tremor, Chorea, Tics, And Related Disorders/Antithyroid Drugs	Betablocker/Antiarrythmics	CPRD	Prodcode
59838		Propranolol 50mg/5ml oral solution sugar free	Propranolol hydrochloride	Beta-adrenoceptor Blocking Drugs/Prophylaxis Of Migraine/Drugs For Essential Tremor, Chorea, Tics, And Related Disorders/Antithyroid Drugs	Betablocker/Antiarrythmics	CPRD	Prodcode
53172		Propranolol 160mg tablets	Propranolol hydrochloride	Beta-adrenoceptor Blocking Drugs/Prophylaxis Of Migraine/Drugs For Essential Tremor, Chorea, Tics, And Related Disorders/Antithyroid Drugs	Betablocker/Antiarrythmics	CPRD	Prodcode
37883		Propranolol 80mg modified-release capsules (A A H Pharmaceuticals Ltd)	Propranolol hydrochloride	Beta-adrenoceptor Blocking Drugs/Prophylaxis Of Migraine/Drugs For Essential Tremor, Chorea, Tics, And Related Disorders/Antithyroid Drugs	Betablocker/Antiarrythmics	CPRD	Prodcode
51583		Propranolol 40mg tablets (IVAX Pharmaceuticals UK Ltd)	Propranolol hydrochloride	Beta-adrenoceptor Blocking Drugs/Prophylaxis Of Migraine/Drugs For Essential Tremor, Chorea, Tics, And Related Disorders/Antithyroid Drugs	Betablocker/Antiarrythmics	CPRD	Prodcode
33252		Propranolol 160mg tablets (Actavis UK Ltd)	Propranolol hydrochloride	Beta-adrenoceptor Blocking Drugs/Prophylaxis Of Migraine/Drugs For Essential Tremor, Chorea, Tics, And Related Disorders/Antithyroid Drugs	Betablocker/Antiarrythmics	CPRD	Prodcode
59088		Propranolol 40mg tablets (A A H Pharmaceuticals Ltd)	Propranolol hydrochloride	Beta-adrenoceptor Blocking Drugs/Prophylaxis Of Migraine/Drugs For Essential Tremor, Chorea, Tics, And Related Disorders/Antithyroid Drugs	Betablocker/Antiarrythmics	CPRD	Prodcode
60978		Propranolol 10mg tablets	Propranolol hydrochloride	Beta-adrenoceptor Blocking Drugs/Prophylaxis Of Migraine/Drugs For Essential Tremor, Chorea, Tics, And Related Disorders/Antithyroid Drugs	Betablocker/Antiarrythmics	CPRD	Prodcode
1157		Propranolol 80mg tablets (A A H Pharmaceuticals Ltd)	Propranolol hydrochloride	Beta-adrenoceptor Blocking Drugs/Prophylaxis Of Migraine/Drugs For Essential Tremor, Chorea, Tics, And Related Disorders/Antithyroid Drugs	Betablocker/Antiarrythmics	CPRD	Prodcode
50696		Propranolol 160mg modified-release capsules (A A H Pharmaceuticals Ltd)	Propranolol hydrochloride	Beta-adrenoceptor Blocking Drugs/Prophylaxis Of Migraine/Drugs For Essential Tremor, Chorea, Tics, And Related Disorders/Antithyroid Drugs	Betablocker/Antiarrythmics	CPRD	Prodcode
59413		Propranolol 160mg modified-release capsules	Propranolol hydrochloride	Beta-adrenoceptor Blocking Drugs/Prophylaxis Of Migraine/Drugs For Essential Tremor, Chorea, Tics, And Related Disorders/Antithyroid Drugs	Betablocker/Antiarrythmics	CPRD	Prodcode
35835		Propranolol 80mg tablets (Generics (UK) Ltd)	Propranolol hydrochloride	Beta-adrenoceptor Blocking Drugs/Prophylaxis Of Migraine/Drugs For Essential Tremor, Chorea, Tics, And Related Disorders/Antithyroid Drugs	Betablocker/Antiarrythmics	CPRD	Prodcode
59389		Propranolol 40mg tablets (Actavis UK Ltd)	Propranolol hydrochloride	Beta-adrenoceptor Blocking Drugs/Prophylaxis Of Migraine/Drugs For Essential Tremor, Chorea, Tics, And Related Disorders/Antithyroid Drugs	Betablocker/Antiarrythmics	CPRD	Prodcode
209		Propranolol 10mg tablets (Almus Pharmaceuticals Ltd)	Propranolol hydrochloride	Beta-adrenoceptor Blocking Drugs/Prophylaxis Of Migraine/Drugs For Essential Tremor, Chorea, Tics, And Related Disorders/Antithyroid Drugs	Betablocker/Antiarrythmics	CPRD	Prodcode
15030		Propranolol 40mg/5ml oral solution sugar free	Propranolol hydrochloride	Beta-adrenoceptor Blocking Drugs/Prophylaxis Of Migraine/Drugs For Essential Tremor, Chorea, Tics, And Related Disorders/Antithyroid Drugs	Betablocker/Antiarrythmics	CPRD	Prodcode
10092		Propranolol 50mg/5ml oral solution	Propranolol hydrochloride	Beta-adrenoceptor Blocking Drugs/Prophylaxis Of Migraine/Drugs For Essential Tremor, Chorea, Tics, And Related Disorders/Antithyroid Drugs	Betablocker/Antiarrythmics	CPRD	Prodcode
59047		Propranolol 80mg modified-release capsules	Propranolol hydrochloride	Beta-adrenoceptor Blocking Drugs/Prophylaxis Of Migraine/Drugs For Essential Tremor, Chorea, Tics, And Related Disorders/Antithyroid Drugs	Betablocker/Antiarrythmics	CPRD	Prodcode
4456		Propranolol 40mg tablets	Propranolol hydrochloride	Beta-adrenoceptor Blocking Drugs/Prophylaxis Of Migraine/Drugs For Essential Tremor, Chorea, Tics, And Related Disorders/Antithyroid Drugs	Betablocker/Antiarrythmics	CPRD	Prodcode
45476		Propranolol 160mg tablets (Generics (UK) Ltd)	Propranolol hydrochloride	Beta-adrenoceptor Blocking Drugs/Prophylaxis Of Migraine/Drugs For Essential Tremor, Chorea, Tics, And Related Disorders/Antithyroid Drugs	Betablocker/Antiarrythmics	CPRD	Prodcode
25645		Propranolol 40mg tablets (Accord Healthcare Ltd)	Propranolol hydrochloride	Beta-adrenoceptor Blocking Drugs/Prophylaxis Of Migraine/Drugs For Essential Tremor, Chorea, Tics, And Related Disorders/Antithyroid Drugs	Betablocker/Antiarrythmics	CPRD	Prodcode
240		Propranolol 80mg tablets (Teva UK Ltd)	Propranolol hydrochloride	Beta-adrenoceptor Blocking Drugs/Prophylaxis Of Migraine/Drugs For Essential Tremor, Chorea, Tics, And Related Disorders/Antithyroid Drugs	Betablocker/Antiarrythmics	CPRD	Prodcode
1345		Propranolol 80mg modified-release capsules (Teva UK Ltd)	Propranolol hydrochloride	Beta-adrenoceptor Blocking Drugs/Prophylaxis Of Migraine/Drugs For Essential Tremor, Chorea, Tics, And Related Disorders/Antithyroid Drugs	Betablocker/Antiarrythmics	CPRD	Prodcode
1347		Propranolol 40mg tablets (Ranbaxy (UK) Ltd)	Propranolol hydrochloride	Beta-adrenoceptor Blocking Drugs/Prophylaxis Of Migraine/Drugs For Essential Tremor, Chorea, Tics, And Related Disorders/Antithyroid Drugs	Betablocker/Antiarrythmics	CPRD	Prodcode
1531		Propranolol 10mg tablets (Generics (UK) Ltd)	Propranolol hydrochloride	Beta-adrenoceptor Blocking Drugs/Prophylaxis Of Migraine/Drugs For Essential Tremor, Chorea, Tics, And Related Disorders/Antithyroid Drugs	Betablocker/Antiarrythmics	CPRD	Prodcode
2798		Propranolol 10mg/5ml oral suspension	Propranolol hydrochloride	Beta-adrenoceptor Blocking Drugs/Prophylaxis Of Migraine/Drugs For Essential Tremor, Chorea, Tics, And Related Disorders/Antithyroid Drugs	Betablocker/Antiarrythmics	CPRD	Prodcode
3403		Propranolol 10mg tablets (Teva UK Ltd)	Propranolol hydrochloride	Beta-adrenoceptor Blocking Drugs/Prophylaxis Of Migraine/Drugs For Essential Tremor, Chorea, Tics, And Related Disorders/Antithyroid Drugs	Betablocker/Antiarrythmics	CPRD	Prodcode
4522		Propranolol 80mg tablets	Propranolol hydrochloride	Beta-adrenoceptor Blocking Drugs/Prophylaxis Of Migraine/Drugs For Essential Tremor, Chorea, Tics, And Related Disorders/Antithyroid Drugs	Betablocker/Antiarrythmics	CPRD	Prodcode
5825		Propranolol 40mg tablets (Kent Pharmaceuticals Ltd)	Propranolol hydrochloride	Beta-adrenoceptor Blocking Drugs/Prophylaxis Of Migraine/Drugs For Essential Tremor, Chorea, Tics, And Related Disorders/Antithyroid Drugs	Betablocker/Antiarrythmics	CPRD	Prodcode
7818		Propranolol 80mg modified-release capsules (Kent Pharmaceuticals Ltd)	Propranolol hydrochloride	Beta-adrenoceptor Blocking Drugs/Prophylaxis Of Migraine/Drugs For Essential Tremor, Chorea, Tics, And Related Disorders/Antithyroid Drugs	Betablocker/Antiarrythmics	CPRD	Prodcode
8613		Propranolol 40mg tablets (Teva UK Ltd)	Propranolol hydrochloride	Beta-adrenoceptor Blocking Drugs/Prophylaxis Of Migraine/Drugs For Essential Tremor, Chorea, Tics, And Related Disorders/Antithyroid Drugs	Betablocker/Antiarrythmics	CPRD	Prodcode
9062		Propranolol 40mg tablets (Waymade Healthcare Plc)	Propranolol hydrochloride	Beta-adrenoceptor Blocking Drugs/Prophylaxis Of Migraine/Drugs For Essential Tremor, Chorea, Tics, And Related Disorders/Antithyroid Drugs	Betablocker/Antiarrythmics	CPRD	Prodcode
9691		Propranolol 40mg tablets (Phoenix Healthcare Distribution Ltd)	Propranolol hydrochloride	Beta-adrenoceptor Blocking Drugs/Prophylaxis Of Migraine/Drugs For Essential Tremor, Chorea, Tics, And Related Disorders/Antithyroid Drugs	Betablocker/Antiarrythmics	CPRD	Prodcode
11226		Propranolol 5mg/5ml oral solution sugar free	Propranolol hydrochloride	Beta-adrenoceptor Blocking Drugs/Prophylaxis Of Migraine/Drugs For Essential Tremor, Chorea, Tics, And Related Disorders/Antithyroid Drugs	Betablocker/Antiarrythmics	CPRD	Prodcode
12329		Propranolol 40mg tablets (Boston Healthcare Ltd)	Propranolol hydrochloride	Beta-adrenoceptor Blocking Drugs/Prophylaxis Of Migraine/Drugs For Essential Tremor, Chorea, Tics, And Related Disorders/Antithyroid Drugs	Betablocker/Antiarrythmics	CPRD	Prodcode
12437		Propranolol 10mg tablets (IVAX Pharmaceuticals UK Ltd)	Propranolol hydrochloride	Beta-adrenoceptor Blocking Drugs/Prophylaxis Of Migraine/Drugs For Essential Tremor, Chorea, Tics, And Related Disorders/Antithyroid Drugs	Betablocker/Antiarrythmics	CPRD	Prodcode
13908		Propranolol 160mg modified-release / Bendroflumethiazide 5mg capsules	Propranolol hydrochloride/Bendroflumethiazide	Beta-adrenoceptor Blocking Drugs/Prophylaxis Of Migraine/Drugs For Essential Tremor, Chorea, Tics, And Related Disorders/Antithyroid Drugs	Betablocker/Antiarrythmics	CPRD	Prodcode
16639		Propranolol 80mg / Bendroflumethiazide 2.5mg capsules	Propranolol hydrochloride/Bendroflumethiazide	Beta-adrenoceptor Blocking Drugs/Prophylaxis Of Migraine/Drugs For Essential Tremor, Chorea, Tics, And Related Disorders/Antithyroid Drugs	Betablocker/Antiarrythmics	CPRD	Prodcode
16802		Inderetic 80mg/2.5mg capsules (AstraZeneca UK Ltd)	Propranolol hydrochloride/Bendroflumethiazide	Beta-adrenoceptor Blocking Drugs/Prophylaxis Of Migraine/Drugs For Essential Tremor, Chorea, Tics, And Related Disorders/Antithyroid Drugs	Betablocker/Antiarrythmics	CPRD	Prodcode
18276		Inderex 160mg/5mg modified-release capsules (AstraZeneca UK Ltd)	Propranolol hydrochloride/Bendroflumethiazide	Beta-adrenoceptor Blocking Drugs/Prophylaxis Of Migraine/Drugs For Essential Tremor, Chorea, Tics, And Related Disorders/Antithyroid Drugs	Betablocker/Antiarrythmics	CPRD	Prodcode
21367		Propranolol 3mg/5ml oral solution	Propranolol hydrochloride	Beta-adrenoceptor Blocking Drugs/Prophylaxis Of Migraine/Drugs For Essential Tremor, Chorea, Tics, And Related Disorders/Antithyroid Drugs	Betablocker/Antiarrythmics	CPRD	Prodcode
22517		Propranolol 5mg/5ml oral solution sugar free (AM Distributions (Yorkshire) Ltd)	Propranolol hydrochloride	Beta-adrenoceptor Blocking Drugs/Prophylaxis Of Migraine/Drugs For Essential Tremor, Chorea, Tics, And Related Disorders/Antithyroid Drugs	Betablocker/Antiarrythmics	CPRD	Prodcode
25277		Propranolol 10mg tablets (Boston Healthcare Ltd)	Propranolol hydrochloride	Beta-adrenoceptor Blocking Drugs/Prophylaxis Of Migraine/Drugs For Essential Tremor, Chorea, Tics, And Related Disorders/Antithyroid Drugs	Betablocker/Antiarrythmics	CPRD	Prodcode
26776		Propranolol 80mg modified-release capsules (Waymade Healthcare Plc)	Propranolol hydrochloride	Beta-adrenoceptor Blocking Drugs/Prophylaxis Of Migraine/Drugs For Essential Tremor, Chorea, Tics, And Related Disorders/Antithyroid Drugs	Betablocker/Antiarrythmics	CPRD	Prodcode
32407		Propranolol 10mg tablets (Accord Healthcare Ltd)	Propranolol hydrochloride	Beta-adrenoceptor Blocking Drugs/Prophylaxis Of Migraine/Drugs For Essential Tremor, Chorea, Tics, And Related Disorders/Antithyroid Drugs	Betablocker/Antiarrythmics	CPRD	Prodcode
34130		Propranolol 10mg tablets (Alliance Healthcare (Distribution) Ltd)	Propranolol hydrochloride	Beta-adrenoceptor Blocking Drugs/Prophylaxis Of Migraine/Drugs For Essential Tremor, Chorea, Tics, And Related Disorders/Antithyroid Drugs	Betablocker/Antiarrythmics	CPRD	Prodcode
34653		Propranolol 10mg tablets (Waymade Healthcare Plc)	Propranolol hydrochloride	Beta-adrenoceptor Blocking Drugs/Prophylaxis Of Migraine/Drugs For Essential Tremor, Chorea, Tics, And Related Disorders/Antithyroid Drugs	Betablocker/Antiarrythmics	CPRD	Prodcode
36357		Propranolol 160mg tablets (DE Pharmaceuticals)	Propranolol hydrochloride	Beta-adrenoceptor Blocking Drugs/Prophylaxis Of Migraine/Drugs For Essential Tremor, Chorea, Tics, And Related Disorders/Antithyroid Drugs	Betablocker/Antiarrythmics	CPRD	Prodcode
38661		Sotalol 80mg tablets	Sotalol hydrochloride	Drugs For Arrhythmias/Beta-adrenoceptor Blocking Drugs	Betablocker/Antiarrythmics	CPRD	Prodcode
39020		Sotacor 80mg tablets (Bristol-Myers Squibb Pharmaceuticals Ltd)	Sotalol hydrochloride	Drugs For Arrhythmias/Beta-adrenoceptor Blocking Drugs	Betablocker/Antiarrythmics	CPRD	Prodcode
39194		Sotalol 25mg/5ml oral solution	Sotalol hydrochloride	Drugs For Arrhythmias/Beta-adrenoceptor Blocking Drugs	Betablocker/Antiarrythmics	CPRD	Prodcode
42496		Sotalol 80mg tablets (A A H Pharmaceuticals Ltd)	Sotalol hydrochloride	Drugs For Arrhythmias/Beta-adrenoceptor Blocking Drugs	Betablocker/Antiarrythmics	CPRD	Prodcode
46917		Sotalol 25mg/5ml oral suspension	Sotalol hydrochloride	Drugs For Arrhythmias/Beta-adrenoceptor Blocking Drugs	Betablocker/Antiarrythmics	CPRD	Prodcode
57602		Sotalol 80mg tablets (Sandoz Ltd)	Sotalol hydrochloride	Drugs For Arrhythmias/Beta-adrenoceptor Blocking Drugs	Betablocker/Antiarrythmics	CPRD	Prodcode
58343		Beta-Cardone 40mg tablets (Focus Pharmaceuticals Ltd)	Sotalol hydrochloride	Drugs For Arrhythmias/Beta-adrenoceptor Blocking Drugs	Betablocker/Antiarrythmics	CPRD	Prodcode
16065		Sotalol 40mg tablets (Teva UK Ltd)	Sotalol hydrochloride	Drugs For Arrhythmias/Beta-adrenoceptor Blocking Drugs	Betablocker/Antiarrythmics	CPRD	Prodcode
23098		Beta-Cardone 200mg tablets (Focus Pharmaceuticals Ltd)	Sotalol hydrochloride	Drugs For Arrhythmias/Beta-adrenoceptor Blocking Drugs	Betablocker/Antiarrythmics	CPRD	Prodcode
32037		SOTALOL HCl 40 MG INJ	Sotalol hydrochloride	Drugs For Arrhythmias/Beta-adrenoceptor Blocking Drugs	Betablocker/Antiarrythmics	CPRD	Prodcode
38541		Beta-Cardone 80mg tablets (Focus Pharmaceuticals Ltd)	Sotalol hydrochloride	Drugs For Arrhythmias/Beta-adrenoceptor Blocking Drugs	Betablocker/Antiarrythmics	CPRD	Prodcode
39446		Sotalol 40mg tablets (A A H Pharmaceuticals Ltd)	Sotalol hydrochloride	Drugs For Arrhythmias/Beta-adrenoceptor Blocking Drugs	Betablocker/Antiarrythmics	CPRD	Prodcode
41013		Sotalol 40mg/4ml solution for injection ampoules	Sotalol hydrochloride	Drugs For Arrhythmias/Beta-adrenoceptor Blocking Drugs	Betablocker/Antiarrythmics	CPRD	Prodcode
41160		Sotalol 40mg tablets	Sotalol hydrochloride	Drugs For Arrhythmias/Beta-adrenoceptor Blocking Drugs	Betablocker/Antiarrythmics	CPRD	Prodcode
54387		SOTALOL HCl S/R 80 MG TAB	Sotalol hydrochloride	Drugs For Arrhythmias/Beta-adrenoceptor Blocking Drugs	Betablocker/Antiarrythmics	CPRD	Prodcode
22172		SOTALOL HYDROCHLORIDE S/R	Sotalol hydrochloride	Drugs For Arrhythmias/Beta-adrenoceptor Blocking Drugs	Betablocker/Antiarrythmics	CPRD	Prodcode
38372		Sotalol 160mg tablets	Sotalol hydrochloride	Drugs For Arrhythmias/Beta-adrenoceptor Blocking Drugs	Betablocker/Antiarrythmics	CPRD	Prodcode
40455		Sotalol 200mg tablets	Sotalol hydrochloride	Drugs For Arrhythmias/Beta-adrenoceptor Blocking Drugs	Betablocker/Antiarrythmics	CPRD	Prodcode
40757		Sotalol 40mg tablets (IVAX Pharmaceuticals UK Ltd)	Sotalol hydrochloride	Drugs For Arrhythmias/Beta-adrenoceptor Blocking Drugs	Betablocker/Antiarrythmics	CPRD	Prodcode
47283		Sotacor 160mg tablets (Bristol-Myers Squibb Pharmaceuticals Ltd)	Sotalol hydrochloride	Drugs For Arrhythmias/Beta-adrenoceptor Blocking Drugs	Betablocker/Antiarrythmics	CPRD	Prodcode
47325		SOTACOR 40 MG INJ	Sotalol hydrochloride	Drugs For Arrhythmias/Beta-adrenoceptor Blocking Drugs	Betablocker/Antiarrythmics	CPRD	Prodcode
56125		Sotalol 80mg tablets (Generics (UK) Ltd)	Sotalol hydrochloride	Drugs For Arrhythmias/Beta-adrenoceptor Blocking Drugs	Betablocker/Antiarrythmics	CPRD	Prodcode
57184		Sotalol 40mg/5ml oral solution	Sotalol hydrochloride	Drugs For Arrhythmias/Beta-adrenoceptor Blocking Drugs	Betablocker/Antiarrythmics	CPRD	Prodcode
60069		Sotalol 40mg/5ml oral suspension	Sotalol hydrochloride	Drugs For Arrhythmias/Beta-adrenoceptor Blocking Drugs	Betablocker/Antiarrythmics	CPRD	Prodcode
7845		Sotacor 10mg/ml Injection (Bristol-Myers Squibb Pharmaceuticals Ltd)	Sotalol Hydrochloride	Supraventricular & Ventricular Arrhythmias/Beta-adrenoceptor Blocking Drugs	Betablocker/Antiarrythmics	CPRD	Prodcode
5904		Sotalol 10mg/ml injection	Sotalol Hydrochloride	Supraventricular & Ventricular Arrhythmias/Beta-adrenoceptor Blocking Drugs	Betablocker/Antiarrythmics	CPRD	Prodcode
342		Sotalol 40mg Tablet (Tillomed Laboratories Ltd)	Sotalol hydrochloride	Supraventricular & Ventricular Arrhythmias/Beta-adrenoceptor Blocking Drugs	Betablocker/Antiarrythmics	CPRD	Prodcode
788		Sotalol 2mg/ml injection	Sotalol Hydrochloride	Supraventricular & Ventricular Arrhythmias/Beta-adrenoceptor Blocking Drugs	Betablocker/Antiarrythmics	CPRD	Prodcode
1309		Propanix 160mg Tablet (Ashbourne Pharmaceuticals Ltd)	Propranolol hydrochloride	Supraventricular Arrhythmias/Beta-adrenoceptor Blocking Drugs	Betablocker/Antiarrythmics	CPRD	Prodcode
1830		Angilol 80mg Tablet (DDSA Pharmaceuticals Ltd)	Propranolol hydrochloride	Supraventricular Arrhythmias/Beta-adrenoceptor Blocking Drugs	Betablocker/Antiarrythmics	CPRD	Prodcode
1892		Apsolol 160mg Tablet (Approved Prescription Services Ltd)	Propranolol hydrochloride	Supraventricular Arrhythmias/Beta-adrenoceptor Blocking Drugs	Betablocker/Antiarrythmics	CPRD	Prodcode
4071		Propanix 40mg Tablet (Ashbourne Pharmaceuticals Ltd)	Propranolol hydrochloride	Supraventricular Arrhythmias/Beta-adrenoceptor Blocking Drugs	Betablocker/Antiarrythmics	CPRD	Prodcode
4229		Berkolol 80mg Tablet (Berk Pharmaceuticals Ltd)	Propranolol hydrochloride	Supraventricular Arrhythmias/Beta-adrenoceptor Blocking Drugs	Betablocker/Antiarrythmics	CPRD	Prodcode
5511		Propanix 80mg Tablet (Ashbourne Pharmaceuticals Ltd)	Propranolol hydrochloride	Supraventricular Arrhythmias/Beta-adrenoceptor Blocking Drugs	Betablocker/Antiarrythmics	CPRD	Prodcode
5857		Berkolol 40mg Tablet (Berk Pharmaceuticals Ltd)	Propranolol hydrochloride	Supraventricular Arrhythmias/Beta-adrenoceptor Blocking Drugs	Betablocker/Antiarrythmics	CPRD	Prodcode
11810		Inderal 160mg Tablet (AstraZeneca UK Ltd)	Propranolol hydrochloride	Supraventricular Arrhythmias/Beta-adrenoceptor Blocking Drugs	Betablocker/Antiarrythmics	CPRD	Prodcode
11820		Propanix 10mg Tablet (Ashbourne Pharmaceuticals Ltd)	Propranolol hydrochloride	Supraventricular Arrhythmias/Beta-adrenoceptor Blocking Drugs	Betablocker/Antiarrythmics	CPRD	Prodcode
13115		Apsolol 40mg Tablet (Approved Prescription Services Ltd)	Propranolol hydrochloride	Supraventricular Arrhythmias/Beta-adrenoceptor Blocking Drugs	Betablocker/Antiarrythmics	CPRD	Prodcode
14261		Angilol 10mg Tablet (DDSA Pharmaceuticals Ltd)	Propranolol hydrochloride	Supraventricular Arrhythmias/Beta-adrenoceptor Blocking Drugs	Betablocker/Antiarrythmics	CPRD	Prodcode
16243		Berkolol 160mg Tablet (Berk Pharmaceuticals Ltd)	Propranolol hydrochloride	Supraventricular Arrhythmias/Beta-adrenoceptor Blocking Drugs	Betablocker/Antiarrythmics	CPRD	Prodcode
27980		Berkolol 10mg Tablet (Berk Pharmaceuticals Ltd)	Propranolol hydrochloride	Supraventricular Arrhythmias/Beta-adrenoceptor Blocking Drugs	Betablocker/Antiarrythmics	CPRD	Prodcode
29504		Propranolol 80mg/5ml oral solution	Propranolol Hydrochloride	Supraventricular Arrhythmias/Beta-adrenoceptor Blocking Drugs	Betablocker/Antiarrythmics	CPRD	Prodcode
34303		Propranolol oral solution	Propranolol Hydrochloride	Supraventricular Arrhythmias/Beta-adrenoceptor Blocking Drugs	Betablocker/Antiarrythmics	CPRD	Prodcode
34307		Propranolol 50mg/5ml Oral solution (Rosemont Pharmaceuticals Ltd)	Propranolol Hydrochloride	Supraventricular Arrhythmias/Beta-adrenoceptor Blocking Drugs	Betablocker/Antiarrythmics	CPRD	Prodcode
34320		Propranolol 5mg/5ml oral solution	Propranolol Hydrochloride	Supraventricular Arrhythmias/Beta-adrenoceptor Blocking Drugs	Betablocker/Antiarrythmics	CPRD	Prodcode
34457		Propranolol 50mg/5ml oral solution	Propranolol Hydrochloride	Supraventricular Arrhythmias/Beta-adrenoceptor Blocking Drugs	Betablocker/Antiarrythmics	CPRD	Prodcode
34514		Bendroflumethiazide 5mg with Propanolol 160mg modified-release capsules	Propranolol Hydrochloride	Thiazides And Related Diuretics/Beta-adrenoceptor Blocking Drugs	Betablocker/Antiarrythmics	CPRD	Prodcode
34763		Bendroflumethiazide 2.5mg with Propanolol 80mg capsules	Propranolol Hydrochloride	Thiazides And Related Diuretics/Beta-adrenoceptor Blocking Drugs	Betablocker/Antiarrythmics	CPRD	Prodcode
34817		Sectral 200mg capsules (Sanofi)	Acebutolol hydrochloride	Beta-adrenoceptor Blocking Drugs	Betablockers	CPRD	Prodcode
35635		Acebutolol 200mg capsules	Acebutolol hydrochloride	Beta-adrenoceptor Blocking Drugs	Betablockers	CPRD	Prodcode
35851		Sectral 400mg tablets (Sanofi)	Acebutolol hydrochloride	Beta-adrenoceptor Blocking Drugs	Betablockers	CPRD	Prodcode
36821		Sectral 100mg capsules (Sanofi)	Acebutolol hydrochloride	Beta-adrenoceptor Blocking Drugs	Betablockers	CPRD	Prodcode
42087		Acebutolol 100mg capsules	Acebutolol hydrochloride	Beta-adrenoceptor Blocking Drugs	Betablockers	CPRD	Prodcode
42897		Acebutolol 400mg tablets	Acebutolol hydrochloride	Beta-adrenoceptor Blocking Drugs	Betablockers	CPRD	Prodcode
43532		Acebutolol 400mg tablets (A A H Pharmaceuticals Ltd)	Acebutolol hydrochloride	Beta-adrenoceptor Blocking Drugs	Betablockers	CPRD	Prodcode
43539		Acebutolol 200mg / Hydrochlorothiazide 12.5mg tablets	Acebutolol hydrochloride/Hydrochlorothiazide	Beta-adrenoceptor Blocking Drugs	Betablockers	CPRD	Prodcode
43692		Secadrex 200mg/12.5mg tablets (Sanofi)	Acebutolol hydrochloride/Hydrochlorothiazide	Beta-adrenoceptor Blocking Drugs	Betablockers	CPRD	Prodcode
44308		Atenolol 25mg tablets (Teva UK Ltd)	Atenolol	Beta-adrenoceptor Blocking Drugs	Betablockers	CPRD	Prodcode
45240		Atenolol 50mg tablets (Zentiva)	Atenolol	Beta-adrenoceptor Blocking Drugs	Betablockers	CPRD	Prodcode
46251		Atenolol 50mg tablets (IVAX Pharmaceuticals UK Ltd)	Atenolol	Beta-adrenoceptor Blocking Drugs	Betablockers	CPRD	Prodcode
46923		Atenolol 50mg tablets (Phoenix Healthcare Distribution Ltd)	Atenolol	Beta-adrenoceptor Blocking Drugs	Betablockers	CPRD	Prodcode
47846		Atenolol 50mg tablets (Co-Pharma Ltd)	Atenolol	Beta-adrenoceptor Blocking Drugs	Betablockers	CPRD	Prodcode
48264		Atenolol 50mg tablets (Kent Pharmaceuticals Ltd)	Atenolol	Beta-adrenoceptor Blocking Drugs	Betablockers	CPRD	Prodcode
49101		Atenolol 100mg tablets (Sandoz Ltd)	Atenolol	Beta-adrenoceptor Blocking Drugs	Betablockers	CPRD	Prodcode
49138		Atenolol 25mg tablets (Boston Healthcare Ltd)	Atenolol	Beta-adrenoceptor Blocking Drugs	Betablockers	CPRD	Prodcode
50091		Atenolol 25mg tablets (Actavis UK Ltd)	Atenolol	Beta-adrenoceptor Blocking Drugs	Betablockers	CPRD	Prodcode
52768		Atenolol 50mg tablets (Sandoz Ltd)	Atenolol	Beta-adrenoceptor Blocking Drugs	Betablockers	CPRD	Prodcode
53277		Atenolol 25mg tablets (Co-Pharma Ltd)	Atenolol	Beta-adrenoceptor Blocking Drugs	Betablockers	CPRD	Prodcode
54495		Atenolol 25mg tablets (Tillomed Laboratories Ltd)	Atenolol	Beta-adrenoceptor Blocking Drugs	Betablockers	CPRD	Prodcode
57398		Atenolol 50mg tablets (Alliance Healthcare (Distribution) Ltd)	Atenolol	Beta-adrenoceptor Blocking Drugs	Betablockers	CPRD	Prodcode
58292		Atenolol 50mg tablets (Actavis UK Ltd)	Atenolol	Beta-adrenoceptor Blocking Drugs	Betablockers	CPRD	Prodcode
58381		Atenolol 25mg tablets (IVAX Pharmaceuticals UK Ltd)	Atenolol	Beta-adrenoceptor Blocking Drugs	Betablockers	CPRD	Prodcode
59017		Tenormin 25mg/5ml syrup (AstraZeneca UK Ltd)	Atenolol	Beta-adrenoceptor Blocking Drugs	Betablockers	CPRD	Prodcode
60011		Atenolol 100mg tablets (Kent Pharmaceuticals Ltd)	Atenolol	Beta-adrenoceptor Blocking Drugs	Betablockers	CPRD	Prodcode
61223		Atenolol 100mg tablets (A A H Pharmaceuticals Ltd)	Atenolol	Beta-adrenoceptor Blocking Drugs	Betablockers	CPRD	Prodcode
10116		Atenolol 25mg tablets (Accord Healthcare Ltd)	Atenolol	Beta-adrenoceptor Blocking Drugs	Betablockers	CPRD	Prodcode
48481		Atenolol 50mg Tablet (Berk Pharmaceuticals Ltd)	Atenolol	Beta-adrenoceptor Blocking Drugs	Betablockers	CPRD	Prodcode
36717		Atenolol 50mg tablets (Teva UK Ltd)	Atenolol	Beta-adrenoceptor Blocking Drugs	Betablockers	CPRD	Prodcode
7232		Atenolol 25mg tablets (Kent Pharmaceuticals Ltd)	Atenolol	Beta-adrenoceptor Blocking Drugs	Betablockers	CPRD	Prodcode
31907		Tenormin 5mg/10ml solution for injection ampoules (AstraZeneca UK Ltd)	Atenolol	Beta-adrenoceptor Blocking Drugs	Betablockers	CPRD	Prodcode
55053		Atenolol 50mg tablets (Boston Healthcare Ltd)	Atenolol	Beta-adrenoceptor Blocking Drugs	Betablockers	CPRD	Prodcode
680		Atenolol 50mg tablets (Accord Healthcare Ltd)	Atenolol	Beta-adrenoceptor Blocking Drugs	Betablockers	CPRD	Prodcode
797		Atenolol 50mg tablets (Almus Pharmaceuticals Ltd)	Atenolol	Beta-adrenoceptor Blocking Drugs	Betablockers	CPRD	Prodcode
4330		Atenolol 25mg tablets (Sandoz Ltd)	Atenolol	Beta-adrenoceptor Blocking Drugs	Betablockers	CPRD	Prodcode
10998		Tenormin 100mg tablets (AstraZeneca UK Ltd)	Atenolol	Beta-adrenoceptor Blocking Drugs	Betablockers	CPRD	Prodcode
14907		Atenolol 50mg tablets	Atenolol	Beta-adrenoceptor Blocking Drugs	Betablockers	CPRD	Prodcode
15978		Atenolol 25mg tablets (Zanza Laboratories Ltd)	Atenolol	Beta-adrenoceptor Blocking Drugs	Betablockers	CPRD	Prodcode
17297		Atenolol 50mg tablets (A A H Pharmaceuticals Ltd)	Atenolol	Beta-adrenoceptor Blocking Drugs	Betablockers	CPRD	Prodcode
32029		Atenolol 100mg tablets (Teva UK Ltd)	Atenolol	Beta-adrenoceptor Blocking Drugs	Betablockers	CPRD	Prodcode
40397		Atenolol 25mg tablets (Sigma Pharmaceuticals Plc)	Atenolol	Beta-adrenoceptor Blocking Drugs	Betablockers	CPRD	Prodcode
46676		Atenolol 100mg tablets (Wockhardt UK Ltd)	Atenolol	Beta-adrenoceptor Blocking Drugs	Betablockers	CPRD	Prodcode
49134		Atenolol 5mg/10ml solution for injection ampoules	Atenolol	Beta-adrenoceptor Blocking Drugs	Betablockers	CPRD	Prodcode
52720		Atenolol 100mg tablets	Atenolol	Beta-adrenoceptor Blocking Drugs	Betablockers	CPRD	Prodcode
2721		Atenolol 25mg tablets (Almus Pharmaceuticals Ltd)	Atenolol	Beta-adrenoceptor Blocking Drugs	Betablockers	CPRD	Prodcode
3231		Atenolol 25mg tablets (Bristol Laboratories Ltd)	Atenolol	Beta-adrenoceptor Blocking Drugs	Betablockers	CPRD	Prodcode
3732		Atenolol 25mg tablets (Crescent Pharma Ltd)	Atenolol	Beta-adrenoceptor Blocking Drugs	Betablockers	CPRD	Prodcode
4424		Atenolol 25mg tablets (Generics (UK) Ltd)	Atenolol	Beta-adrenoceptor Blocking Drugs	Betablockers	CPRD	Prodcode
17191		Tenormin 25mg tablets (AstraZeneca UK Ltd)	Atenolol	Beta-adrenoceptor Blocking Drugs	Betablockers	CPRD	Prodcode
27706		Atenolol 25mg tablets	Atenolol	Beta-adrenoceptor Blocking Drugs	Betablockers	CPRD	Prodcode
4517		Atenolol 50mg tablets (Tillomed Laboratories Ltd)	Atenolol	Beta-adrenoceptor Blocking Drugs	Betablockers	CPRD	Prodcode
7447		Atenolol 25mg/5ml oral solution sugar free	Atenolol	Beta-adrenoceptor Blocking Drugs	Betablockers	CPRD	Prodcode
16695		Atenolol 25mg tablets (Wockhardt UK Ltd)	Atenolol	Beta-adrenoceptor Blocking Drugs	Betablockers	CPRD	Prodcode
16518		Atenolol 25mg tablets (A A H Pharmaceuticals Ltd)	Atenolol	Beta-adrenoceptor Blocking Drugs	Betablockers	CPRD	Prodcode
31451		Atenolol 50mg tablets (Wockhardt UK Ltd)	Atenolol	Beta-adrenoceptor Blocking Drugs	Betablockers	CPRD	Prodcode
32699		ATENOLOL	Atenolol	Beta-adrenoceptor Blocking Drugs	Betablockers	CPRD	Prodcode
37386		ATENOLOL	Atenolol	Beta-adrenoceptor Blocking Drugs	Betablockers	CPRD	Prodcode
36370		Atenolol 100mg tablets (IVAX Pharmaceuticals UK Ltd)	Atenolol	Beta-adrenoceptor Blocking Drugs	Betablockers	CPRD	Prodcode
38474		Atenolol 50mg tablets (Generics (UK) Ltd)	Atenolol	Beta-adrenoceptor Blocking Drugs	Betablockers	CPRD	Prodcode
7353		Atenolol 25mg tablets (Alliance Healthcare (Distribution) Ltd)	Atenolol	Beta-adrenoceptor Blocking Drugs	Betablockers	CPRD	Prodcode
39445		Atenolol 100mg tablets (Actavis UK Ltd)	Atenolol	Beta-adrenoceptor Blocking Drugs	Betablockers	CPRD	Prodcode
44383		Atenolol 100mg tablets (Generics (UK) Ltd)	Atenolol	Beta-adrenoceptor Blocking Drugs	Betablockers	CPRD	Prodcode
45630		Tenormin LS 50mg tablets (AstraZeneca UK Ltd)	Atenolol	Beta-adrenoceptor Blocking Drugs	Betablockers	CPRD	Prodcode
46693		Atenolol 25mg/5ml oral solution sugar free (Alliance Healthcare (Distribution) Ltd)	Atenolol	Beta-adrenoceptor Blocking Drugs	Betablockers	CPRD	Prodcode
21022		Atenolol 25mg/5ml oral solution sugar free (A A H Pharmaceuticals Ltd)	Atenolol	Beta-adrenoceptor Blocking Drugs	Betablockers	CPRD	Prodcode
32275		Atenolol 50mg tablets (Bristol Laboratories Ltd)	Atenolol	Beta-adrenoceptor Blocking Drugs	Betablockers	CPRD	Prodcode
32281		Atenamin 50mg Tablet (OPD Pharm)	Atenolol	Beta-adrenoceptor Blocking Drugs	Betablockers	CPRD	Prodcode
35494		Vasaten 50mg Tablet (Shire Pharmaceuticals Ltd)	Atenolol	Beta-adrenoceptor Blocking Drugs	Betablockers	CPRD	Prodcode
39222		Atenix 100 tablets (Ashbourne Pharmaceuticals Ltd)	Atenolol	Beta-adrenoceptor Blocking Drugs	Betablockers	CPRD	Prodcode
43370		Atenamin 100mg Tablet (OPD Pharm)	Atenolol	Beta-adrenoceptor Blocking Drugs	Betablockers	CPRD	Prodcode
7354		Atenamin 25mg Tablet (OPD Pharm)	Atenolol	Beta-adrenoceptor Blocking Drugs	Betablockers	CPRD	Prodcode
28507		Atenix 25 tablets (Ashbourne Pharmaceuticals Ltd)	Atenolol	Beta-adrenoceptor Blocking Drugs	Betablockers	CPRD	Prodcode
47513		Atenix 50 tablets (Ashbourne Pharmaceuticals Ltd)	Atenolol	Beta-adrenoceptor Blocking Drugs	Betablockers	CPRD	Prodcode
10568		Antipressan 25mg tablets (Teva UK Ltd)	Atenolol	Beta-adrenoceptor Blocking Drugs	Betablockers	CPRD	Prodcode
12140		Antipressan 100mg tablets (Teva UK Ltd)	Atenolol	Beta-adrenoceptor Blocking Drugs	Betablockers	CPRD	Prodcode
42241		Antipressan 50mg tablets (Teva UK Ltd)	Atenolol	Beta-adrenoceptor Blocking Drugs	Betablockers	CPRD	Prodcode
6505		Totamol 25mg Tablet (C P Pharmaceuticals Ltd)	Atenolol	Beta-adrenoceptor Blocking Drugs	Betablockers	CPRD	Prodcode
26389		Totamol 50mg Tablet (C P Pharmaceuticals Ltd)	Atenolol	Beta-adrenoceptor Blocking Drugs	Betablockers	CPRD	Prodcode
33482		Totamol 100mg Tablet (C P Pharmaceuticals Ltd)	Atenolol	Beta-adrenoceptor Blocking Drugs	Betablockers	CPRD	Prodcode
36182		Atenolol 25mg / Bendroflumethiazide 1.25mg capsules	Atenolol/Bendroflumethiazide	Beta-adrenoceptor Blocking Drugs	Betablockers	CPRD	Prodcode
36819		Tenben 25mg/1.25mg capsules (Galen Ltd)	Atenolol/Bendroflumethiazide	Beta-adrenoceptor Blocking Drugs	Betablockers	CPRD	Prodcode
39907		Atenolol 50mg / Nifedipine 20mg modified-release capsules	Atenolol/Nifedipine	Beta-adrenoceptor Blocking Drugs	Betablockers	CPRD	Prodcode
42082		Beta-Adalat modified-release capsules (Lexon (UK) Ltd)	Atenolol/Nifedipine	Beta-adrenoceptor Blocking Drugs	Betablockers	CPRD	Prodcode
58120		Tenif 50mg/20mg modified-release capsules (AstraZeneca UK Ltd)	Atenolol/Nifedipine	Beta-adrenoceptor Blocking Drugs	Betablockers	CPRD	Prodcode
5174		Beta-Adalat modified-release capsules (Bayer Plc)	Atenolol/Nifedipine	Beta-adrenoceptor Blocking Drugs	Betablockers	CPRD	Prodcode
479		Bisoprolol 5mg Tablet (PLIVA Pharma Ltd)	Bisoprolol fumarate	Beta-adrenoceptor Blocking Drugs	Betablockers	CPRD	Prodcode
9105		Bisoprolol 1.5mg/5ml oral suspension	Bisoprolol Fumarate	Beta-adrenoceptor Blocking Drugs	Betablockers	CPRD	Prodcode
5621		Bisoprolol 1.25mg tablets (Almus Pharmaceuticals Ltd)	Bisoprolol fumarate	Beta-adrenoceptor Blocking Drugs	Betablockers	CPRD	Prodcode
22858		Bisoprolol 0.625mg/5ml oral solution	Bisoprolol Fumarate	Beta-adrenoceptor Blocking Drugs	Betablockers	CPRD	Prodcode
26118		Bisoprolol 1.25mg Tablet (Teva UK Ltd)	Bisoprolol fumarate	Beta-adrenoceptor Blocking Drugs	Betablockers	CPRD	Prodcode
60328		Bisoprolol 2.5mg Tablet (Teva UK Ltd)	Bisoprolol fumarate	Beta-adrenoceptor Blocking Drugs	Betablockers	CPRD	Prodcode
59177		Bisoprolol 2.5mg tablets (Almus Pharmaceuticals Ltd)	Bisoprolol fumarate	Beta-adrenoceptor Blocking Drugs	Betablockers	CPRD	Prodcode
59809		Bisoprolol 10mg / Hydrochlorothiazide 6.25mg tablets	Bisoprolol fumarate/Hydrochlorothiazide	Beta-adrenoceptor Blocking Drugs	Betablockers	CPRD	Prodcode
60681		Monozide 10 tablets (Wyeth Pharmaceuticals)	Bisoprolol fumarate/Hydrochlorothiazide	Beta-adrenoceptor Blocking Drugs	Betablockers	CPRD	Prodcode
60682		Carteolol HCl 10mg tablets	Carteolol Hydrochloride	Beta-adrenoceptor Blocking Drugs	Betablockers	CPRD	Prodcode
60497		Cartrol 10mg Tablet (Novartis Consumer Health UK Ltd)	Carteolol Hydrochloride	Beta-adrenoceptor Blocking Drugs	Betablockers	CPRD	Prodcode
60073		Carvedilol 6.25mg tablets (Teva UK Ltd)	Carvedilol	Beta-adrenoceptor Blocking Drugs	Betablockers	CPRD	Prodcode
60211		CARVEDILOL 3.125 MG	Carvedilol	Beta-adrenoceptor Blocking Drugs	Betablockers	CPRD	Prodcode
60386		Carvedilol 3.125mg tablets (IVAX Pharmaceuticals UK Ltd)	Carvedilol	Beta-adrenoceptor Blocking Drugs	Betablockers	CPRD	Prodcode
60430		Carvedilol 5mg/5ml oral suspension	Carvedilol	Beta-adrenoceptor Blocking Drugs	Betablockers	CPRD	Prodcode
60066		Carvedilol 12.5mg tablets (Actavis UK Ltd)	Carvedilol	Beta-adrenoceptor Blocking Drugs	Betablockers	CPRD	Prodcode
60379		Carvedilol 3.125mg/5ml oral suspension	Carvedilol	Beta-adrenoceptor Blocking Drugs	Betablockers	CPRD	Prodcode
1253		CARVEDILOL	Carvedilol	Beta-adrenoceptor Blocking Drugs	Betablockers	CPRD	Prodcode
1847		Carvedilol 3.125mg tablets (A A H Pharmaceuticals Ltd)	Carvedilol	Beta-adrenoceptor Blocking Drugs	Betablockers	CPRD	Prodcode
8034		Carvedilol 3.125mg tablets (Actavis UK Ltd)	Carvedilol	Beta-adrenoceptor Blocking Drugs	Betablockers	CPRD	Prodcode
8168		Carvedilol 6.25mg tablets	Carvedilol	Beta-adrenoceptor Blocking Drugs	Betablockers	CPRD	Prodcode
27969		Carvedilol 1.5mg/5ml oral suspension	Carvedilol	Beta-adrenoceptor Blocking Drugs	Betablockers	CPRD	Prodcode
54182		Carvedilol 6.25mg tablets (Actavis UK Ltd)	Carvedilol	Beta-adrenoceptor Blocking Drugs	Betablockers	CPRD	Prodcode
54265		Carvedilol 5mg/5ml oral suspension	Carvedilol	Beta-adrenoceptor Blocking Drugs	Betablockers	CPRD	Prodcode
54203		Carvedilol 12.5mg tablets (Genus Pharmaceuticals Ltd)	Carvedilol	Beta-adrenoceptor Blocking Drugs	Betablockers	CPRD	Prodcode
54480		Carvedilol 25mg tablets	Carvedilol	Beta-adrenoceptor Blocking Drugs	Betablockers	CPRD	Prodcode
46469		Carvedilol 3.125mg tablets	Carvedilol	Beta-adrenoceptor Blocking Drugs	Betablockers	CPRD	Prodcode
35150		Carvedilol 12.5mg tablets	Carvedilol	Beta-adrenoceptor Blocking Drugs	Betablockers	CPRD	Prodcode
35144		Eucardic 12.5mg tablets (Roche Products Ltd)	Carvedilol	Beta-adrenoceptor Blocking Drugs	Betablockers	CPRD	Prodcode
35149		Eucardic 6.25mg tablets (Roche Products Ltd)	Carvedilol	Beta-adrenoceptor Blocking Drugs	Betablockers	CPRD	Prodcode
46458		Eucardic 25mg tablets (Roche Products Ltd)	Carvedilol	Beta-adrenoceptor Blocking Drugs	Betablockers	CPRD	Prodcode
35251		Eucardic 3.125mg tablets (Roche Products Ltd)	Carvedilol	Beta-adrenoceptor Blocking Drugs	Betablockers	CPRD	Prodcode
16602		Celectol 200mg tablets (Waymade Healthcare Plc)	Celiprolol hydrochloride	Beta-adrenoceptor Blocking Drugs	Betablockers	CPRD	Prodcode
26218		Celiprolol 200mg tablets (Teva UK Ltd)	Celiprolol hydrochloride	Beta-adrenoceptor Blocking Drugs	Betablockers	CPRD	Prodcode
57601		Celiprolol 200mg tablets	Celiprolol hydrochloride	Beta-adrenoceptor Blocking Drugs	Betablockers	CPRD	Prodcode
7744		Celectol 400mg Tablet (Pantheon Healthcare Ltd)	Celiprolol hydrochloride	Beta-adrenoceptor Blocking Drugs	Betablockers	CPRD	Prodcode
4862		Celectol 400mg tablets (Zentiva)	Celiprolol hydrochloride	Beta-adrenoceptor Blocking Drugs	Betablockers	CPRD	Prodcode
21832		Celectol 200mg tablets (Dowelhurst Ltd)	Celiprolol hydrochloride	Beta-adrenoceptor Blocking Drugs	Betablockers	CPRD	Prodcode
8976		Celectol 200mg Tablet (Pantheon Healthcare Ltd)	Celiprolol hydrochloride	Beta-adrenoceptor Blocking Drugs	Betablockers	CPRD	Prodcode
13331		Celiprolol 400mg tablets	Celiprolol hydrochloride	Beta-adrenoceptor Blocking Drugs	Betablockers	CPRD	Prodcode
41898		Celiprolol 200mg tablets (Generics (UK) Ltd)	Celiprolol hydrochloride	Beta-adrenoceptor Blocking Drugs	Betablockers	CPRD	Prodcode
2219		Celectol 200mg tablets (Zentiva)	Celiprolol hydrochloride	Beta-adrenoceptor Blocking Drugs	Betablockers	CPRD	Prodcode
34676		Brevibloc Premixed 100mg/10ml solution for injection vials (Baxter Healthcare Ltd)	Esmolol hydrochloride	Beta-adrenoceptor Blocking Drugs	Betablockers	CPRD	Prodcode
34706		Esmolol 2.5g/250ml infusion bags	Esmolol Hydrochloride	Beta-adrenoceptor Blocking Drugs	Betablockers	CPRD	Prodcode
41593		Esmolol HCl 250mg/ml concentrate solution for infusion	Esmolol Hydrochloride	Beta-adrenoceptor Blocking Drugs	Betablockers	CPRD	Prodcode
34507		Brevibloc Concentrate 2.5g/10ml solution for infusion ampoules (Baxter Healthcare Ltd)	Esmolol hydrochloride	Beta-adrenoceptor Blocking Drugs	Betablockers	CPRD	Prodcode
1254		Metoprolol 100mg / Hydrochlorothiazide 12.5mg tablets	Hydrochlorothiazide/Metoprolol tartrate	Beta-adrenoceptor Blocking Drugs	Betablockers	CPRD	Prodcode
41559		METOPROLOL 100MG/HYDROCHLOROTHIAZ.12.5MG	Hydrochlorothiazide/Metoprolol tartrate	Beta-adrenoceptor Blocking Drugs	Betablockers	CPRD	Prodcode
41558		HYDROCHLOROTHIAZIDE /METOPROLOL TARTRATE 25 MG TAB	Hydrochlorothiazide/Metoprolol tartrate	Beta-adrenoceptor Blocking Drugs	Betablockers	CPRD	Prodcode
34563		Co-Betaloc tablets (Pfizer Ltd)	Hydrochlorothiazide/Metoprolol tartrate	Beta-adrenoceptor Blocking Drugs	Betablockers	CPRD	Prodcode
21424		Isoprenaline 200micrograms/1ml solution for injection ampoules	Isoprenaline hydrochloride	Beta-adrenoceptor Blocking Drugs	Betablockers	CPRD	Prodcode
25636		Labetalol 200mg Tablet (C P Pharmaceuticals Ltd)	Labetalol hydrochloride	Beta-adrenoceptor Blocking Drugs	Betablockers	CPRD	Prodcode
31474		Labetalol 50mg/10ml solution for injection pre-filled syringes	Labetalol hydrochloride	Beta-adrenoceptor Blocking Drugs	Betablockers	CPRD	Prodcode
28708		Labetalol 50mg tablets	Labetalol hydrochloride	Beta-adrenoceptor Blocking Drugs	Betablockers	CPRD	Prodcode
30460		Labetalol 400mg tablets (Sandoz Ltd)	Labetalol hydrochloride	Beta-adrenoceptor Blocking Drugs	Betablockers	CPRD	Prodcode
7912		Labetalol 400mg tablets (A A H Pharmaceuticals Ltd)	Labetalol hydrochloride	Beta-adrenoceptor Blocking Drugs	Betablockers	CPRD	Prodcode
12259		Labetalol 100mg tablets (A A H Pharmaceuticals Ltd)	Labetalol hydrochloride	Beta-adrenoceptor Blocking Drugs	Betablockers	CPRD	Prodcode
12245		Labetalol 400mg tablets	Labetalol hydrochloride	Beta-adrenoceptor Blocking Drugs	Betablockers	CPRD	Prodcode
45831		Labetalol 100mg/20ml solution for injection ampoules (Focus Pharmaceuticals Ltd)	Labetalol hydrochloride	Beta-adrenoceptor Blocking Drugs	Betablockers	CPRD	Prodcode
21892		Labetalol 100mg tablets	Labetalol hydrochloride	Beta-adrenoceptor Blocking Drugs	Betablockers	CPRD	Prodcode
11695		Labetalol 100mg tablets (Generics (UK) Ltd)	Labetalol hydrochloride	Beta-adrenoceptor Blocking Drugs	Betablockers	CPRD	Prodcode
1964		Labetalol 200mg tablets (Actavis UK Ltd)	Labetalol hydrochloride	Beta-adrenoceptor Blocking Drugs	Betablockers	CPRD	Prodcode
33562		Labetalol 400mg Tablet (Approved Prescription Services Ltd)	Labetalol hydrochloride	Beta-adrenoceptor Blocking Drugs	Betablockers	CPRD	Prodcode
44473		Labetalol 100mg/20ml solution for injection ampoules	Labetalol hydrochloride	Beta-adrenoceptor Blocking Drugs	Betablockers	CPRD	Prodcode
58882		Trandate 200mg tablets (Focus Pharmaceuticals Ltd)	Labetalol hydrochloride	Beta-adrenoceptor Blocking Drugs	Betablockers	CPRD	Prodcode
5627		Labetalol 200mg tablets	Labetalol hydrochloride	Beta-adrenoceptor Blocking Drugs	Betablockers	CPRD	Prodcode
53288		LABETALOL TAB	Labetalol hydrochloride	Beta-adrenoceptor Blocking Drugs	Betablockers	CPRD	Prodcode
57830		Labetalol 100mg Tablet (C P Pharmaceuticals Ltd)	Labetalol hydrochloride	Beta-adrenoceptor Blocking Drugs	Betablockers	CPRD	Prodcode
43065		Trandate 400mg tablets (Focus Pharmaceuticals Ltd)	Labetalol hydrochloride	Beta-adrenoceptor Blocking Drugs	Betablockers	CPRD	Prodcode
15374		Labetalol 200mg tablets (A A H Pharmaceuticals Ltd)	Labetalol hydrochloride	Beta-adrenoceptor Blocking Drugs	Betablockers	CPRD	Prodcode
56437		Trandate 100mg tablets (Focus Pharmaceuticals Ltd)	Labetalol hydrochloride	Beta-adrenoceptor Blocking Drugs	Betablockers	CPRD	Prodcode
42790		Trandate 100mg/20ml solution for injection ampoules (Focus Pharmaceuticals Ltd)	Labetalol hydrochloride	Beta-adrenoceptor Blocking Drugs	Betablockers	CPRD	Prodcode
45215		Labetalol 200mg Tablet (Celltech Pharma Europe Ltd)	Labetalol hydrochloride	Beta-adrenoceptor Blocking Drugs	Betablockers	CPRD	Prodcode
32		Trandate 50mg tablets (Focus Pharmaceuticals Ltd)	Labetalol hydrochloride	Beta-adrenoceptor Blocking Drugs	Betablockers	CPRD	Prodcode
17343		Labrocol 100mg Tablet (Lagap)	Labetalol hydrochloride	Beta-adrenoceptor Blocking Drugs	Betablockers	CPRD	Prodcode
51955		Labrocol 200mg Tablet (Lagap)	Labetalol hydrochloride	Beta-adrenoceptor Blocking Drugs	Betablockers	CPRD	Prodcode
31212		Labrocol 400mg Tablet (Lagap)	Labetalol hydrochloride	Beta-adrenoceptor Blocking Drugs	Betablockers	CPRD	Prodcode
56008		Metoros 190mg Tablet (Novartis Pharmaceuticals UK Ltd)	Metoprolol	Beta-adrenoceptor Blocking Drugs	Betablockers	CPRD	Prodcode
54764		Metoros ls 95mg Tablet (Geigy Pharmaceuticals)	Metoprolol	Beta-adrenoceptor Blocking Drugs	Betablockers	CPRD	Prodcode
29939		Lopresor 50mg Tablet (Novartis Pharmaceuticals UK Ltd)	Metoprolol tartrate	Beta-adrenoceptor Blocking Drugs	Betablockers	CPRD	Prodcode
34932		Betaloc I.V. 5mg/5ml solution for injection ampoules (AstraZeneca UK Ltd)	Metoprolol tartrate	Beta-adrenoceptor Blocking Drugs	Betablockers	CPRD	Prodcode
34399		METOPROLOL FUMARATE 190 MG TAB	Metoprolol tartrate	Beta-adrenoceptor Blocking Drugs	Betablockers	CPRD	Prodcode
36856		Metoprolol tartrate 12.5mg/5ml Oral suspension	Metoprolol Tartrate	Beta-adrenoceptor Blocking Drugs	Betablockers	CPRD	Prodcode
48056		Metoprolol 5mg/5ml solution for injection ampoules	Metoprolol tartrate	Beta-adrenoceptor Blocking Drugs	Betablockers	CPRD	Prodcode
60495		Metoprolol tartrate Oral solution	Metoprolol Tartrate	Beta-adrenoceptor Blocking Drugs	Betablockers	CPRD	Prodcode
21564		Lopresor 100mg Tablet (Novartis Pharmaceuticals UK Ltd)	Metoprolol tartrate	Beta-adrenoceptor Blocking Drugs	Betablockers	CPRD	Prodcode
47074		BETALOC S.A. (CALENDAR PACK)	Metoprolol tartrate	Beta-adrenoceptor Blocking Drugs	Betablockers	CPRD	Prodcode
55862		BETALOC S.A.	Metoprolol tartrate	Beta-adrenoceptor Blocking Drugs	Betablockers	CPRD	Prodcode
47894		Metoprolol 50mg Tablet (Berk Pharmaceuticals Ltd)	Metoprolol tartrate	Beta-adrenoceptor Blocking Drugs	Betablockers	CPRD	Prodcode
40425		LOPRESOR SR 200 MG TAB	Metoprolol tartrate	Beta-adrenoceptor Blocking Drugs	Betablockers	CPRD	Prodcode
43465		Mepranix 50mg Tablet (Ashbourne Pharmaceuticals Ltd)	Metoprolol tartrate	Beta-adrenoceptor Blocking Drugs	Betablockers	CPRD	Prodcode
7332		Mepranix 100mg Tablet (Ashbourne Pharmaceuticals Ltd)	Metoprolol tartrate	Beta-adrenoceptor Blocking Drugs	Betablockers	CPRD	Prodcode
7284		Co-Betaloc SA tablets (Pfizer Ltd)	Metoprolol tartrate/Hydrochlorothiazide	Beta-adrenoceptor Blocking Drugs	Betablockers	CPRD	Prodcode
7409		CO-BETALOC	Metoprolol tartrate/Hydrochlorothiazide	Beta-adrenoceptor Blocking Drugs	Betablockers	CPRD	Prodcode
11284		Metoprolol 200mg modified-release / Hydrochlorothiazide 25mg tablets	Metoprolol tartrate/Hydrochlorothiazide	Beta-adrenoceptor Blocking Drugs	Betablockers	CPRD	Prodcode
5276		Corgard 80mg tablets (Sanofi)	Nadolol	Beta-adrenoceptor Blocking Drugs	Betablockers	CPRD	Prodcode
40365		Corgard 40mg tablets (Sanofi-Synthelabo Ltd)	Nadolol	Beta-adrenoceptor Blocking Drugs	Betablockers	CPRD	Prodcode
5353		Nadolol 40mg tablets	Nadolol	Beta-adrenoceptor Blocking Drugs	Betablockers	CPRD	Prodcode
6337		Nadolol 80mg tablets	Nadolol	Beta-adrenoceptor Blocking Drugs	Betablockers	CPRD	Prodcode
5316		Nadolol 40mg / Bendroflumethiazide 5mg tablets	Nadolol/Bendroflumethiazide	Beta-adrenoceptor Blocking Drugs	Betablockers	CPRD	Prodcode
44738		Nadolol 80mg / Bendroflumethiazide 5mg tablets	Nadolol/Bendroflumethiazide	Beta-adrenoceptor Blocking Drugs	Betablockers	CPRD	Prodcode
12513		NADOLOL 80MG/BENDROFLUAZIDE 5MG MG TAB	Nadolol/Bendroflumethiazide	Beta-adrenoceptor Blocking Drugs	Betablockers	CPRD	Prodcode
547		Corgaretic 80mg tablets (Sanofi-Synthelabo Ltd)	Nadolol/Bendroflumethiazide	Beta-adrenoceptor Blocking Drugs	Betablockers	CPRD	Prodcode
5636		Corgaretic 40mg tablets (Sanofi-Synthelabo Ltd)	Nadolol/Bendroflumethiazide	Beta-adrenoceptor Blocking Drugs	Betablockers	CPRD	Prodcode
29326		Nebivolol 2.5mg tablets	Nebivolol hydrochloride	Beta-adrenoceptor Blocking Drugs	Betablockers	CPRD	Prodcode
34802		Nebivolol 10mg tablets	Nebivolol hydrochloride	Beta-adrenoceptor Blocking Drugs	Betablockers	CPRD	Prodcode
17706		Nebilet 5mg tablets (A. Menarini Farmaceutica Internazionale SRL)	Nebivolol hydrochloride	Beta-adrenoceptor Blocking Drugs	Betablockers	CPRD	Prodcode
17698		Nebivolol 2.5mg tablets (Glenmark Generics (Europe) Ltd)	Nebivolol hydrochloride	Beta-adrenoceptor Blocking Drugs	Betablockers	CPRD	Prodcode
24848		Nebivolol 5mg tablets	Nebivolol hydrochloride	Beta-adrenoceptor Blocking Drugs	Betablockers	CPRD	Prodcode
3740		Nebivolol 2.5mg tablets (A A H Pharmaceuticals Ltd)	Nebivolol hydrochloride	Beta-adrenoceptor Blocking Drugs	Betablockers	CPRD	Prodcode
7695		Nebivolol 2.5mg tablets (Sigma Pharmaceuticals Plc)	Nebivolol hydrochloride	Beta-adrenoceptor Blocking Drugs	Betablockers	CPRD	Prodcode
4307		Trasicor 160mg Tablet (Novartis Pharmaceuticals UK Ltd)	Oxprenolol Hydrochloride	Beta-adrenoceptor Blocking Drugs	Betablockers	CPRD	Prodcode
34220		Trasicor 80mg Tablet (Novartis Pharmaceuticals UK Ltd)	Oxprenolol hydrochloride	Beta-adrenoceptor Blocking Drugs	Betablockers	CPRD	Prodcode
6494		Oxprenolol 160mg Tablet	Oxprenolol Hydrochloride	Beta-adrenoceptor Blocking Drugs	Betablockers	CPRD	Prodcode
46665		Trasicor 20mg Tablet (Novartis Pharmaceuticals UK Ltd)	Oxprenolol hydrochloride	Beta-adrenoceptor Blocking Drugs	Betablockers	CPRD	Prodcode
46716		Oxprenolol 40mg Tablet (Actavis UK Ltd)	Oxprenolol hydrochloride	Beta-adrenoceptor Blocking Drugs	Betablockers	CPRD	Prodcode
50682		Trasicor 80mg tablets (Amdipharm Plc)	Oxprenolol hydrochloride	Beta-adrenoceptor Blocking Drugs	Betablockers	CPRD	Prodcode
54150		Trasicor 20mg tablets (Amdipharm Plc)	Oxprenolol hydrochloride	Beta-adrenoceptor Blocking Drugs	Betablockers	CPRD	Prodcode
52445		Oxprenolol 20mg tablets	Oxprenolol hydrochloride	Beta-adrenoceptor Blocking Drugs	Betablockers	CPRD	Prodcode
52449		Slow-Trasicor 160mg tablets (AMCo)	Oxprenolol hydrochloride	Beta-adrenoceptor Blocking Drugs	Betablockers	CPRD	Prodcode
40693		OXPRENOLOL 10 MG TAB	Oxprenolol hydrochloride	Beta-adrenoceptor Blocking Drugs	Betablockers	CPRD	Prodcode
40642		Trasicor 40mg tablets (Amdipharm Plc)	Oxprenolol hydrochloride	Beta-adrenoceptor Blocking Drugs	Betablockers	CPRD	Prodcode
55459		Oxprenolol 160mg modified-release tablets	Oxprenolol hydrochloride	Beta-adrenoceptor Blocking Drugs	Betablockers	CPRD	Prodcode
55723		Oxprenolol 80mg tablets	Oxprenolol hydrochloride	Beta-adrenoceptor Blocking Drugs	Betablockers	CPRD	Prodcode
55413		TRASICOR 2 MG INJ	Oxprenolol hydrochloride	Beta-adrenoceptor Blocking Drugs	Betablockers	CPRD	Prodcode
55728		Oxprenolol sr 160mg Modified-release tablet (Hillcross Pharmaceuticals Ltd)	Oxprenolol hydrochloride	Beta-adrenoceptor Blocking Drugs	Betablockers	CPRD	Prodcode
55767		Trasicor 40mg Tablet (Novartis Pharmaceuticals UK Ltd)	Oxprenolol hydrochloride	Beta-adrenoceptor Blocking Drugs	Betablockers	CPRD	Prodcode
55729		Oxprenolol 40mg tablets	Oxprenolol hydrochloride	Beta-adrenoceptor Blocking Drugs	Betablockers	CPRD	Prodcode
30316		Slow-pren 160mg Tablet (IVAX Pharmaceuticals UK Ltd)	Oxprenolol hydrochloride	Beta-adrenoceptor Blocking Drugs	Betablockers	CPRD	Prodcode
57147		Oxyprenix SR 160mg tablets	Oxprenolol Hydrochloride	Beta-adrenoceptor Blocking Drugs	Betablockers	CPRD	Prodcode
39560		Apsolox 80mg Tablet (Approved Prescription Services Ltd)	Oxprenolol hydrochloride	Beta-adrenoceptor Blocking Drugs	Betablockers	CPRD	Prodcode
52221		Co-prenozide 160mg/0.25mg modified-release tablets	Oxprenolol hydrochloride/Cyclopenthiazide	Beta-adrenoceptor Blocking Drugs	Betablockers	CPRD	Prodcode
55270		Trasidrex modified-release tablets (Mercury Pharma Group Ltd)	Oxprenolol hydrochloride/Cyclopenthiazide	Beta-adrenoceptor Blocking Drugs	Betablockers	CPRD	Prodcode
25678		Pindolol 5mg tablets	Pindolol	Beta-adrenoceptor Blocking Drugs	Betablockers	CPRD	Prodcode
26258		Visken 5mg Tablet (Sovereign Medical Ltd)	Pindolol	Beta-adrenoceptor Blocking Drugs	Betablockers	CPRD	Prodcode
47939		Clopamide 5mg with Pindolol 10mg tablets	Pindolol	Beta-adrenoceptor Blocking Drugs	Betablockers	CPRD	Prodcode
40007		Visken 15mg Tablet (Sovereign Medical Ltd)	Pindolol	Beta-adrenoceptor Blocking Drugs	Betablockers	CPRD	Prodcode
40110		Pindolol 15mg Tablet (Hillcross Pharmaceuticals Ltd)	Pindolol	Beta-adrenoceptor Blocking Drugs	Betablockers	CPRD	Prodcode
7166		Pindolol 15mg tablets	Pindolol	Beta-adrenoceptor Blocking Drugs	Betablockers	CPRD	Prodcode
7610		Visken 5mg tablets (AMCo)	Pindolol	Beta-adrenoceptor Blocking Drugs	Betablockers	CPRD	Prodcode
39729		Visken 15mg tablets (AMCo)	Pindolol	Beta-adrenoceptor Blocking Drugs	Betablockers	CPRD	Prodcode
52634		PINDOLOL 10MG/CLOPAMIDE 5MG	Pindolol/Clopamide	Beta-adrenoceptor Blocking Drugs	Betablockers	CPRD	Prodcode
50570		Practolol 2mg/ml injection	Practolol	Beta-adrenoceptor Blocking Drugs	Betablockers	CPRD	Prodcode
49502		Acebutolol 100mg capsules (A A H Pharmaceuticals Ltd)	Acebutolol hydrochloride	Beta-adrenoceptor Blocking Drugs	Betablockers	CPRD	Prodcode
16044		Atenolol 50mg tablets (Sigma Pharmaceuticals Plc)	Atenolol	Beta-adrenoceptor Blocking Drugs	Betablockers	CPRD	Prodcode
59620		Atenolol 50mg tablets (DE Pharmaceuticals)	Atenolol	Beta-adrenoceptor Blocking Drugs	Betablockers	CPRD	Prodcode
38400		Atenolol 25mg tablets (Waymade Healthcare Plc)	Atenolol	Beta-adrenoceptor Blocking Drugs	Betablockers	CPRD	Prodcode
51080		Atenolol 25mg/5ml oral solution	Atenolol	Beta-adrenoceptor Blocking Drugs	Betablockers	CPRD	Prodcode
46989		Atenolol 50mg/5ml oral solution	Atenolol	Beta-adrenoceptor Blocking Drugs	Betablockers	CPRD	Prodcode
53774		Atenolol 25mg tablets (DE Pharmaceuticals)	Atenolol	Beta-adrenoceptor Blocking Drugs	Betablockers	CPRD	Prodcode
45581		Bisoprolol oral solution	Bisoprolol Fumarate	Beta-adrenoceptor Blocking Drugs	Betablockers	CPRD	Prodcode
20810		Carvedilol 6.25mg tablets (Sigma Pharmaceuticals Plc)	Carvedilol	Beta-adrenoceptor Blocking Drugs	Betablockers	CPRD	Prodcode
54442		Carvedilol 3.125mg tablets (Teva UK Ltd)	Carvedilol	Beta-adrenoceptor Blocking Drugs	Betablockers	CPRD	Prodcode
735		Carvedilol 12.5mg tablets (Waymade Healthcare Plc)	Carvedilol	Beta-adrenoceptor Blocking Drugs	Betablockers	CPRD	Prodcode
39598		Celectol 200mg tablets (Sigma Pharmaceuticals Plc)	Celiprolol hydrochloride	Beta-adrenoceptor Blocking Drugs	Betablockers	CPRD	Prodcode
49738		Labetalol 100mg tablets (Waymade Healthcare Plc)	Labetalol hydrochloride	Beta-adrenoceptor Blocking Drugs	Betablockers	CPRD	Prodcode
60074		Labetalol 100mg tablets (Actavis UK Ltd)	Labetalol hydrochloride	Beta-adrenoceptor Blocking Drugs	Betablockers	CPRD	Prodcode
40233		Nadolol 80mg/5ml oral suspension	Nadolol	Beta-adrenoceptor Blocking Drugs	Betablockers	CPRD	Prodcode
16213		Nadolol 40mg/5ml oral solution	Nadolol	Beta-adrenoceptor Blocking Drugs	Betablockers	CPRD	Prodcode
7048		Nadolol 30mg/5ml oral suspension	Nadolol	Beta-adrenoceptor Blocking Drugs	Betablockers	CPRD	Prodcode
51135		Nebivolol 5mg tablets (Almus Pharmaceuticals Ltd)	Nebivolol hydrochloride	Beta-adrenoceptor Blocking Drugs	Betablockers	CPRD	Prodcode
60968		Nebilet 5mg tablets (Waymade Healthcare Plc)	Nebivolol hydrochloride	Beta-adrenoceptor Blocking Drugs	Betablockers	CPRD	Prodcode
53478		Nebivolol 5mg tablets (Actavis UK Ltd)	Nebivolol hydrochloride	Beta-adrenoceptor Blocking Drugs	Betablockers	CPRD	Prodcode
39988		Nebivolol 5mg tablets (A A H Pharmaceuticals Ltd)	Nebivolol hydrochloride	Beta-adrenoceptor Blocking Drugs	Betablockers	CPRD	Prodcode
34135		Nebivolol 5mg tablets (Glenmark Pharmaceuticals Europe Ltd)	Nebivolol hydrochloride	Beta-adrenoceptor Blocking Drugs	Betablockers	CPRD	Prodcode
23		Kalten capsules (M & A Pharmachem Ltd)	Atenolol/Amiloride hydrochloride/Hydrochlorothiazide	Beta-adrenoceptor Blocking Drugs With Diuretic	Betablockers	CPRD	Prodcode
34323		Viskaldix tablets (AMCo)	Clopamide/Pindolol	Beta-adrenoceptor Blocking Drugs With Diuretic	Betablockers	CPRD	Prodcode
33087		Pindolol 10mg / Clopamide 5mg tablets	Clopamide/Pindolol	Beta-adrenoceptor Blocking Drugs With Diuretic	Betablockers	CPRD	Prodcode
55711		Timolol 10mg / Amiloride 2.5mg / Hydrochlorothiazide 25mg tablets	Timolol Maleate	Beta-adrenoceptor Blocking Drugs With Diuretic	Betablockers	CPRD	Prodcode
48149		Timolol 10mg / Bendroflumethiazide 2.5mg tablets	Timolol maleate/Bendroflumethiazide	Beta-adrenoceptor Blocking Drugs With Diuretic	Betablockers	CPRD	Prodcode
57457		TIMOLOL 10MG/BENDROFLUAZIDE 2.5MG TAB	Timolol maleate/Bendroflumethiazide	Beta-adrenoceptor Blocking Drugs With Diuretic	Betablockers	CPRD	Prodcode
51527		Prestim tablets (Meda Pharmaceuticals Ltd)	Timolol maleate/Bendroflumethiazide	Beta-adrenoceptor Blocking Drugs With Diuretic	Betablockers	CPRD	Prodcode
50970		Nifedipine with atenolol 20mg + 50mg Capsule	Nifedipine	Beta-adrenoceptor Blocking Drugs/Calcium-channel Blockers	Betablockers	CPRD	Prodcode
34598		Beta-Adalat modified-release capsules (Waymade Healthcare Plc)	Atenolol/Nifedipine	Beta-adrenoceptor Blocking Drugs/Calcium-channel Blockers	Betablockers	CPRD	Prodcode
34004		Beta-Adalat modified-release capsules (Sigma Pharmaceuticals Plc)	Atenolol/Nifedipine	Beta-adrenoceptor Blocking Drugs/Calcium-channel Blockers	Betablockers	CPRD	Prodcode
52442		Bisoprolol 5mg tablets (Sandoz Ltd)	Bisoprolol fumarate	Beta-adrenoceptor Blocking Drugs/Drugs Affecting The Renin-angiotensin System/Management Of Myocardial Infarction	Betablockers	CPRD	Prodcode
34917		Bisoprolol 1.25mg tablets	Bisoprolol fumarate	Beta-adrenoceptor Blocking Drugs/Drugs Affecting The Renin-angiotensin System/Management Of Myocardial Infarction	Betablockers	CPRD	Prodcode
55739		Bisoprolol 1.25mg/5ml oral solution	Bisoprolol fumarate	Beta-adrenoceptor Blocking Drugs/Drugs Affecting The Renin-angiotensin System/Management Of Myocardial Infarction	Betablockers	CPRD	Prodcode
34504		Bisoprolol 10mg tablets	Bisoprolol fumarate	Beta-adrenoceptor Blocking Drugs/Drugs Affecting The Renin-angiotensin System/Management Of Myocardial Infarction	Betablockers	CPRD	Prodcode
53867		Bisoprolol 5mg tablets (Almus Pharmaceuticals Ltd)	Bisoprolol fumarate	Beta-adrenoceptor Blocking Drugs/Drugs Affecting The Renin-angiotensin System/Management Of Myocardial Infarction	Betablockers	CPRD	Prodcode
58051		Bisoprolol 5mg tablets (A A H Pharmaceuticals Ltd)	Bisoprolol fumarate	Beta-adrenoceptor Blocking Drugs/Drugs Affecting The Renin-angiotensin System/Management Of Myocardial Infarction	Betablockers	CPRD	Prodcode
44250		Bisoprolol 1.25mg tablets (Alliance Healthcare (Distribution) Ltd)	Bisoprolol fumarate	Beta-adrenoceptor Blocking Drugs/Drugs Affecting The Renin-angiotensin System/Management Of Myocardial Infarction	Betablockers	CPRD	Prodcode
11990		Bisoprolol 1.25mg tablets (Generics (UK) Ltd)	Bisoprolol fumarate	Beta-adrenoceptor Blocking Drugs/Drugs Affecting The Renin-angiotensin System/Management Of Myocardial Infarction	Betablockers	CPRD	Prodcode
43270		Bisoprolol 2.5mg tablets (Waymade Healthcare Plc)	Bisoprolol fumarate	Beta-adrenoceptor Blocking Drugs/Drugs Affecting The Renin-angiotensin System/Management Of Myocardial Infarction	Betablockers	CPRD	Prodcode
58607		Bisoprolol 10mg/5ml oral solution	Bisoprolol fumarate	Beta-adrenoceptor Blocking Drugs/Drugs Affecting The Renin-angiotensin System/Management Of Myocardial Infarction	Betablockers	CPRD	Prodcode
60286		Bisoprolol 3.75mg tablets (Sandoz Ltd)	Bisoprolol fumarate	Beta-adrenoceptor Blocking Drugs/Drugs Affecting The Renin-angiotensin System/Management Of Myocardial Infarction	Betablockers	CPRD	Prodcode
38355		Bisoprolol 5mg tablets	Bisoprolol fumarate	Beta-adrenoceptor Blocking Drugs/Drugs Affecting The Renin-angiotensin System/Management Of Myocardial Infarction	Betablockers	CPRD	Prodcode
7815		Bisoprolol 3.75mg tablets (Actavis UK Ltd)	Bisoprolol fumarate	Beta-adrenoceptor Blocking Drugs/Drugs Affecting The Renin-angiotensin System/Management Of Myocardial Infarction	Betablockers	CPRD	Prodcode
93		Bisoprolol 2.5mg tablets (Medreich Plc)	Bisoprolol fumarate	Beta-adrenoceptor Blocking Drugs/Drugs Affecting The Renin-angiotensin System/Management Of Myocardial Infarction	Betablockers	CPRD	Prodcode
33674		Bisoprolol 2.5mg/5ml oral solution	Bisoprolol fumarate	Beta-adrenoceptor Blocking Drugs/Drugs Affecting The Renin-angiotensin System/Management Of Myocardial Infarction	Betablockers	CPRD	Prodcode
34836		Bisoprolol 2.5mg tablets	Bisoprolol fumarate	Beta-adrenoceptor Blocking Drugs/Drugs Affecting The Renin-angiotensin System/Management Of Myocardial Infarction	Betablockers	CPRD	Prodcode
54898		Bisoprolol 1.25mg tablets (Medreich Plc)	Bisoprolol fumarate	Beta-adrenoceptor Blocking Drugs/Drugs Affecting The Renin-angiotensin System/Management Of Myocardial Infarction	Betablockers	CPRD	Prodcode
34020		Bisoprolol 2.5mg tablets (Sandoz Ltd)	Bisoprolol fumarate	Beta-adrenoceptor Blocking Drugs/Drugs Affecting The Renin-angiotensin System/Management Of Myocardial Infarction	Betablockers	CPRD	Prodcode
50821		Bisoprolol 7.5mg tablets (A A H Pharmaceuticals Ltd)	Bisoprolol fumarate	Beta-adrenoceptor Blocking Drugs/Drugs Affecting The Renin-angiotensin System/Management Of Myocardial Infarction	Betablockers	CPRD	Prodcode
34742		Bisoprolol 5mg tablets (Teva UK Ltd)	Bisoprolol fumarate	Beta-adrenoceptor Blocking Drugs/Drugs Affecting The Renin-angiotensin System/Management Of Myocardial Infarction	Betablockers	CPRD	Prodcode
34697		Bisoprolol 2.5mg tablets (Chanelle Medical UK Ltd)	Bisoprolol fumarate	Beta-adrenoceptor Blocking Drugs/Drugs Affecting The Renin-angiotensin System/Management Of Myocardial Infarction	Betablockers	CPRD	Prodcode
3252		Bisoprolol 10mg tablets (Generics (UK) Ltd)	Bisoprolol fumarate	Beta-adrenoceptor Blocking Drugs/Drugs Affecting The Renin-angiotensin System/Management Of Myocardial Infarction	Betablockers	CPRD	Prodcode
2928		Bisoprolol 2.5mg tablets (Generics (UK) Ltd)	Bisoprolol fumarate	Beta-adrenoceptor Blocking Drugs/Drugs Affecting The Renin-angiotensin System/Management Of Myocardial Infarction	Betablockers	CPRD	Prodcode
11760		Bisoprolol 1.25mg tablets (A A H Pharmaceuticals Ltd)	Bisoprolol fumarate	Beta-adrenoceptor Blocking Drugs/Drugs Affecting The Renin-angiotensin System/Management Of Myocardial Infarction	Betablockers	CPRD	Prodcode
11737		Bisoprolol 2.5mg tablets (Zentiva)	Bisoprolol fumarate	Beta-adrenoceptor Blocking Drugs/Drugs Affecting The Renin-angiotensin System/Management Of Myocardial Infarction	Betablockers	CPRD	Prodcode
11609		Bisoprolol 2.5mg tablets (Alliance Healthcare (Distribution) Ltd)	Bisoprolol fumarate	Beta-adrenoceptor Blocking Drugs/Drugs Affecting The Renin-angiotensin System/Management Of Myocardial Infarction	Betablockers	CPRD	Prodcode
11610		Bisoprolol 5mg tablets (Accord Healthcare Ltd)	Bisoprolol fumarate	Beta-adrenoceptor Blocking Drugs/Drugs Affecting The Renin-angiotensin System/Management Of Myocardial Infarction	Betablockers	CPRD	Prodcode
31146		Bisoprolol 1.25mg tablets (Teva UK Ltd)	Bisoprolol fumarate	Beta-adrenoceptor Blocking Drugs/Drugs Affecting The Renin-angiotensin System/Management Of Myocardial Infarction	Betablockers	CPRD	Prodcode
27501		Bisoprolol 2.5mg tablets (A A H Pharmaceuticals Ltd)	Bisoprolol fumarate	Beta-adrenoceptor Blocking Drugs/Drugs Affecting The Renin-angiotensin System/Management Of Myocardial Infarction	Betablockers	CPRD	Prodcode
42161		Bisoprolol 5mg/5ml oral suspension	Bisoprolol fumarate	Beta-adrenoceptor Blocking Drugs/Drugs Affecting The Renin-angiotensin System/Management Of Myocardial Infarction	Betablockers	CPRD	Prodcode
61043		Bisoprolol 10mg tablets (Sigma Pharmaceuticals Plc)	Bisoprolol fumarate	Beta-adrenoceptor Blocking Drugs/Drugs Affecting The Renin-angiotensin System/Management Of Myocardial Infarction	Betablockers	CPRD	Prodcode
60012		Bisoprolol 10mg tablets (Accord Healthcare Ltd)	Bisoprolol fumarate	Beta-adrenoceptor Blocking Drugs/Drugs Affecting The Renin-angiotensin System/Management Of Myocardial Infarction	Betablockers	CPRD	Prodcode
60643		Bisoprolol 10mg tablets (Actavis UK Ltd)	Bisoprolol fumarate	Beta-adrenoceptor Blocking Drugs/Drugs Affecting The Renin-angiotensin System/Management Of Myocardial Infarction	Betablockers	CPRD	Prodcode
7325		Bisoprolol 10mg tablets (Medreich Plc)	Bisoprolol fumarate	Beta-adrenoceptor Blocking Drugs/Drugs Affecting The Renin-angiotensin System/Management Of Myocardial Infarction	Betablockers	CPRD	Prodcode
7375		Bisoprolol 1.25mg/5ml oral suspension	Bisoprolol fumarate	Beta-adrenoceptor Blocking Drugs/Drugs Affecting The Renin-angiotensin System/Management Of Myocardial Infarction	Betablockers	CPRD	Prodcode
38551		Bisoprolol 3.75mg tablets	Bisoprolol fumarate	Beta-adrenoceptor Blocking Drugs/Drugs Affecting The Renin-angiotensin System/Management Of Myocardial Infarction	Betablockers	CPRD	Prodcode
39203		Bisoprolol 5mg tablets (Alliance Healthcare (Distribution) Ltd)	Bisoprolol fumarate	Beta-adrenoceptor Blocking Drugs/Drugs Affecting The Renin-angiotensin System/Management Of Myocardial Infarction	Betablockers	CPRD	Prodcode
37902		Bisoprolol 10mg tablets (Teva UK Ltd)	Bisoprolol fumarate	Beta-adrenoceptor Blocking Drugs/Drugs Affecting The Renin-angiotensin System/Management Of Myocardial Infarction	Betablockers	CPRD	Prodcode
37874		Bisoprolol 2.5mg/5ml oral suspension	Bisoprolol fumarate	Beta-adrenoceptor Blocking Drugs/Drugs Affecting The Renin-angiotensin System/Management Of Myocardial Infarction	Betablockers	CPRD	Prodcode
5678		Bisoprolol 7.5mg tablets	Bisoprolol fumarate	Beta-adrenoceptor Blocking Drugs/Drugs Affecting The Renin-angiotensin System/Management Of Myocardial Infarction	Betablockers	CPRD	Prodcode
5989		Bisoprolol 5mg tablets (Medreich Plc)	Bisoprolol fumarate	Beta-adrenoceptor Blocking Drugs/Drugs Affecting The Renin-angiotensin System/Management Of Myocardial Infarction	Betablockers	CPRD	Prodcode
11483		Bisoprolol 5mg/5ml oral solution	Bisoprolol fumarate	Beta-adrenoceptor Blocking Drugs/Drugs Affecting The Renin-angiotensin System/Management Of Myocardial Infarction	Betablockers	CPRD	Prodcode
15955		Bisoprolol 2.5mg tablets (Almus Pharmaceuticals Ltd)	Bisoprolol fumarate	Beta-adrenoceptor Blocking Drugs/Drugs Affecting The Renin-angiotensin System/Management Of Myocardial Infarction	Betablockers	CPRD	Prodcode
27125		Bisoprolol 1.25mg tablets (Actavis UK Ltd)	Bisoprolol fumarate	Beta-adrenoceptor Blocking Drugs/Drugs Affecting The Renin-angiotensin System/Management Of Myocardial Infarction	Betablockers	CPRD	Prodcode
23945		Bisoprolol 10mg tablets (A A H Pharmaceuticals Ltd)	Bisoprolol fumarate	Beta-adrenoceptor Blocking Drugs/Drugs Affecting The Renin-angiotensin System/Management Of Myocardial Infarction	Betablockers	CPRD	Prodcode
20287		Bisoprolol 10mg tablets (Niche Generics Ltd)	Bisoprolol fumarate	Beta-adrenoceptor Blocking Drugs/Drugs Affecting The Renin-angiotensin System/Management Of Myocardial Infarction	Betablockers	CPRD	Prodcode
20889		Bisoprolol 5mg tablets (Actavis UK Ltd)	Bisoprolol fumarate	Beta-adrenoceptor Blocking Drugs/Drugs Affecting The Renin-angiotensin System/Management Of Myocardial Infarction	Betablockers	CPRD	Prodcode
19472		Bisoprolol 3.75mg tablets (DE Pharmaceuticals)	Bisoprolol fumarate	Beta-adrenoceptor Blocking Drugs/Drugs Affecting The Renin-angiotensin System/Management Of Myocardial Infarction	Betablockers	CPRD	Prodcode
548		Bisoprolol 2.5mg tablets (Accord Healthcare Ltd)	Bisoprolol fumarate	Beta-adrenoceptor Blocking Drugs/Drugs Affecting The Renin-angiotensin System/Management Of Myocardial Infarction	Betablockers	CPRD	Prodcode
56208		Bisoprolol 5mg tablets (Generics (UK) Ltd)	Bisoprolol fumarate	Beta-adrenoceptor Blocking Drugs/Drugs Affecting The Renin-angiotensin System/Management Of Myocardial Infarction	Betablockers	CPRD	Prodcode
42210		Bisoprolol 2.5mg tablets (Niche Generics Ltd)	Bisoprolol fumarate	Beta-adrenoceptor Blocking Drugs/Drugs Affecting The Renin-angiotensin System/Management Of Myocardial Infarction	Betablockers	CPRD	Prodcode
9699		Bisoprolol 7.5mg tablets (Sandoz Ltd)	Bisoprolol fumarate	Beta-adrenoceptor Blocking Drugs/Drugs Affecting The Renin-angiotensin System/Management Of Myocardial Infarction	Betablockers	CPRD	Prodcode
48139		Bisoprolol 1.25mg tablets (Sandoz Ltd)	Bisoprolol fumarate	Beta-adrenoceptor Blocking Drugs/Drugs Affecting The Renin-angiotensin System/Management Of Myocardial Infarction	Betablockers	CPRD	Prodcode
57659		Congescor 2.5mg tablets (Teva UK Ltd)	Bisoprolol fumarate	Beta-adrenoceptor Blocking Drugs/Hypertension And Heart Failure	Betablockers	CPRD	Prodcode
10051		Congescor 1.25mg tablets (Teva UK Ltd)	Bisoprolol fumarate	Beta-adrenoceptor Blocking Drugs/Hypertension And Heart Failure	Betablockers	CPRD	Prodcode
31077		Bisoprolol 3.75mg tablets (Medreich Plc)	Bisoprolol fumarate	Beta-adrenoceptor Blocking Drugs/Hypertension And Heart Failure	Betablockers	CPRD	Prodcode
18220		Bisoprolol 1.25mg tablets (Waymade Healthcare Plc)	Bisoprolol fumarate	Beta-adrenoceptor Blocking Drugs/Hypertension And Heart Failure	Betablockers	CPRD	Prodcode
52203		Bisoprolol 1.25mg tablets (Chanelle Medical UK Ltd)	Bisoprolol fumarate	Beta-adrenoceptor Blocking Drugs/Hypertension And Heart Failure	Betablockers	CPRD	Prodcode
11321		Bisoprolol 2.5mg tablets (DE Pharmaceuticals)	Bisoprolol fumarate	Beta-adrenoceptor Blocking Drugs/Hypertension And Heart Failure	Betablockers	CPRD	Prodcode
11366		Bisoprolol 7.5mg/5ml oral suspension	Bisoprolol fumarate	Beta-adrenoceptor Blocking Drugs/Hypertension And Heart Failure	Betablockers	CPRD	Prodcode
11316		Bisoprolol 2.5mg tablets (Teva UK Ltd)	Bisoprolol fumarate	Beta-adrenoceptor Blocking Drugs/Hypertension And Heart Failure	Betablockers	CPRD	Prodcode
36948		Bisoprolol 5mg tablets (Relonchem Ltd)	Bisoprolol fumarate	Beta-adrenoceptor Blocking Drugs/Hypertension And Heart Failure	Betablockers	CPRD	Prodcode
36774		Bisoprolol 2.5mg tablets (Actavis UK Ltd)	Bisoprolol fumarate	Beta-adrenoceptor Blocking Drugs/Hypertension And Heart Failure	Betablockers	CPRD	Prodcode
35561		Bisoprolol 5mg tablets (DE Pharmaceuticals)	Bisoprolol fumarate	Beta-adrenoceptor Blocking Drugs/Hypertension And Heart Failure	Betablockers	CPRD	Prodcode
9707		Bisoprolol 3.75mg tablets (Teva UK Ltd)	Bisoprolol fumarate	Beta-adrenoceptor Blocking Drugs/Hypertension And Heart Failure	Betablockers	CPRD	Prodcode
9748		Bisoprolol 3.75mg tablets (Waymade Healthcare Plc)	Bisoprolol fumarate	Beta-adrenoceptor Blocking Drugs/Hypertension And Heart Failure	Betablockers	CPRD	Prodcode
9865		Bisoprolol 7.5mg tablets (Almus Pharmaceuticals Ltd)	Bisoprolol fumarate	Beta-adrenoceptor Blocking Drugs/Hypertension And Heart Failure	Betablockers	CPRD	Prodcode
48120		Bisoprolol 5mg tablets (Niche Generics Ltd)	Bisoprolol fumarate	Beta-adrenoceptor Blocking Drugs/Hypertension And Heart Failure	Betablockers	CPRD	Prodcode
37617		Cardicor 5mg tablets (Merck Serono Ltd)	Bisoprolol fumarate	Beta-adrenoceptor Blocking Drugs/Hypertension And Heart Failure/Drugs Affecting The Renin-angiotensin System/Management Of Myocardial Infarction	Betablockers	CPRD	Prodcode
56376		Cardicor 7.5mg tablets (Merck Serono Ltd)	Bisoprolol fumarate	Beta-adrenoceptor Blocking Drugs/Hypertension And Heart Failure/Drugs Affecting The Renin-angiotensin System/Management Of Myocardial Infarction	Betablockers	CPRD	Prodcode
17580		Cardicor 1.25mg tablets (Merck Serono Ltd)	Bisoprolol fumarate	Beta-adrenoceptor Blocking Drugs/Hypertension And Heart Failure/Drugs Affecting The Renin-angiotensin System/Management Of Myocardial Infarction	Betablockers	CPRD	Prodcode
14164		Cardicor 2.5mg tablets (Merck Serono Ltd)	Bisoprolol fumarate	Beta-adrenoceptor Blocking Drugs/Hypertension And Heart Failure/Drugs Affecting The Renin-angiotensin System/Management Of Myocardial Infarction	Betablockers	CPRD	Prodcode
6855		Cardicor 10mg tablets (Merck Serono Ltd)	Bisoprolol fumarate	Beta-adrenoceptor Blocking Drugs/Hypertension And Heart Failure/Drugs Affecting The Renin-angiotensin System/Management Of Myocardial Infarction	Betablockers	CPRD	Prodcode
11604		Cardicor 3.75mg tablets (Merck Serono Ltd)	Bisoprolol fumarate	Beta-adrenoceptor Blocking Drugs/Hypertension And Heart Failure/Drugs Affecting The Renin-angiotensin System/Management Of Myocardial Infarction	Betablockers	CPRD	Prodcode
11717		Cardicor 2.5mg tablets (Necessity Supplies Ltd)	Bisoprolol fumarate	Beta-adrenoceptor Blocking Drugs/Hypertension And Heart Failure/Drugs Affecting The Renin-angiotensin System/Management Of Myocardial Infarction	Betablockers	CPRD	Prodcode
11601		Congescor 1.25mg tablets (Tillomed Laboratories Ltd)	Bisoprolol fumarate	Beta-adrenoceptor Blocking Drugs/Hypertension And Heart Failure/Drugs Affecting The Renin-angiotensin System/Management Of Myocardial Infarction	Betablockers	CPRD	Prodcode
45821		Emcor 10mg tablets (Merck Serono Ltd)	Bisoprolol fumarate	Beta-adrenoceptor Blocking Drugs/Hypertension And Heart Failure/Drugs Affecting The Renin-angiotensin System/Management Of Myocardial Infarction	Betablockers	CPRD	Prodcode
41431		Congescor 2.5mg tablets (Tillomed Laboratories Ltd)	Bisoprolol fumarate	Beta-adrenoceptor Blocking Drugs/Hypertension And Heart Failure/Drugs Affecting The Renin-angiotensin System/Management Of Myocardial Infarction	Betablockers	CPRD	Prodcode
45775		Emcor LS 5mg tablets (Merck Serono Ltd)	Bisoprolol fumarate	Beta-adrenoceptor Blocking Drugs/Hypertension And Heart Failure/Drugs Affecting The Renin-angiotensin System/Management Of Myocardial Infarction	Betablockers	CPRD	Prodcode
41204		Bisoprolol 10mg tablets (Ranbaxy (UK) Ltd)	Bisoprolol fumarate	Beta-adrenoceptor Blocking Drugs/Hypertension And Heart Failure/Management Of Myocardial Infarction	Betablockers	CPRD	Prodcode
56965		Bisoprolol 5mg tablets (IVAX Pharmaceuticals UK Ltd)	Bisoprolol fumarate	Beta-adrenoceptor Blocking Drugs/Hypertension And Heart Failure/Management Of Myocardial Infarction	Betablockers	CPRD	Prodcode
58865		Monocor 5mg tablets (Wyeth Pharmaceuticals)	Bisoprolol fumarate	Beta-adrenoceptor Blocking Drugs/Hypertension And Heart Failure/Management Of Myocardial Infarction	Betablockers	CPRD	Prodcode
54891		Vivacor 5mg tablets (Lexon (UK) Ltd)	Bisoprolol fumarate	Beta-adrenoceptor Blocking Drugs/Hypertension And Heart Failure/Management Of Myocardial Infarction	Betablockers	CPRD	Prodcode
54973		Bipranix 10mg tablets (Ashbourne Pharmaceuticals Ltd)	Bisoprolol fumarate	Beta-adrenoceptor Blocking Drugs/Hypertension And Heart Failure/Management Of Myocardial Infarction	Betablockers	CPRD	Prodcode
35462		Monocor 10mg tablets (Dowelhurst Ltd)	Bisoprolol fumarate	Beta-adrenoceptor Blocking Drugs/Hypertension And Heart Failure/Management Of Myocardial Infarction	Betablockers	CPRD	Prodcode
50124		Bipranix 5mg tablets (Ashbourne Pharmaceuticals Ltd)	Bisoprolol fumarate	Beta-adrenoceptor Blocking Drugs/Hypertension And Heart Failure/Management Of Myocardial Infarction	Betablockers	CPRD	Prodcode
50087		Vivacor 10mg tablets (Lexon (UK) Ltd)	Bisoprolol fumarate	Beta-adrenoceptor Blocking Drugs/Hypertension And Heart Failure/Management Of Myocardial Infarction	Betablockers	CPRD	Prodcode
35022		Monocor 10mg tablets (Wyeth Pharmaceuticals)	Bisoprolol fumarate	Beta-adrenoceptor Blocking Drugs/Hypertension And Heart Failure/Management Of Myocardial Infarction	Betablockers	CPRD	Prodcode
48533		Metoprolol 50mg/5ml oral suspension (Special Order)	Metoprolol tartrate	Beta-adrenoceptor Blocking Drugs/Prophylaxis Of Migraine	Betablockers	CPRD	Prodcode
48401		Metoprolol 100mg tablets (IVAX Pharmaceuticals UK Ltd)	Metoprolol tartrate	Beta-adrenoceptor Blocking Drugs/Prophylaxis Of Migraine	Betablockers	CPRD	Prodcode
43684		Metoprolol 100mg tablets (Generics (UK) Ltd)	Metoprolol tartrate	Beta-adrenoceptor Blocking Drugs/Prophylaxis Of Migraine	Betablockers	CPRD	Prodcode
43619		Metoprolol 50mg tablets (A A H Pharmaceuticals Ltd)	Metoprolol tartrate	Beta-adrenoceptor Blocking Drugs/Prophylaxis Of Migraine	Betablockers	CPRD	Prodcode
22145		Betaloc-SA 200mg tablets (AstraZeneca UK Ltd)	Metoprolol tartrate	Beta-adrenoceptor Blocking Drugs/Prophylaxis Of Migraine	Betablockers	CPRD	Prodcode
21489		Lopresor SR 200mg tablets (Recordati Pharmaceuticals Ltd)	Metoprolol tartrate	Beta-adrenoceptor Blocking Drugs/Prophylaxis Of Migraine	Betablockers	CPRD	Prodcode
19336		Metoprolol 200mg modified-release tablets	Metoprolol tartrate	Beta-adrenoceptor Blocking Drugs/Prophylaxis Of Migraine	Betablockers	CPRD	Prodcode
10427		METOPROLOL FUMARATE 95 MG TAB	Metoprolol tartrate	Beta-adrenoceptor Blocking Drugs/Prophylaxis Of Migraine	Betablockers	CPRD	Prodcode
44304		Metoprolol 50mg/5ml oral suspension	Metoprolol tartrate	Beta-adrenoceptor Blocking Drugs/Prophylaxis Of Migraine	Betablockers	CPRD	Prodcode
12455		METOPROLOL 100MG/CHLORTHALIDONE 12.5MG	Metoprolol Tartrate	Beta-adrenoceptor Blocking Drugs/Prophylaxis Of Migraine	Betablockers	CPRD	Prodcode
22636		Betaloc 50mg tablets (AstraZeneca UK Ltd)	Metoprolol tartrate	Beta-adrenoceptor Blocking Drugs/Prophylaxis Of Migraine	Betablockers	CPRD	Prodcode
16211		Metoprolol 50mg tablets (Sandoz Ltd)	Metoprolol tartrate	Beta-adrenoceptor Blocking Drugs/Prophylaxis Of Migraine	Betablockers	CPRD	Prodcode
9108		Metoprolol 50mg tablets (Generics (UK) Ltd)	Metoprolol tartrate	Beta-adrenoceptor Blocking Drugs/Prophylaxis Of Migraine	Betablockers	CPRD	Prodcode
1965		Metoprolol 50mg tablets	Metoprolol tartrate	Beta-adrenoceptor Blocking Drugs/Prophylaxis Of Migraine	Betablockers	CPRD	Prodcode
34957		Betaloc 100mg tablets (AstraZeneca UK Ltd)	Metoprolol tartrate	Beta-adrenoceptor Blocking Drugs/Prophylaxis Of Migraine	Betablockers	CPRD	Prodcode
33673		Metoprolol 50mg tablets (Actavis UK Ltd)	Metoprolol tartrate	Beta-adrenoceptor Blocking Drugs/Prophylaxis Of Migraine	Betablockers	CPRD	Prodcode
46927		Metoprolol 25mg/5ml oral suspension	Metoprolol tartrate	Beta-adrenoceptor Blocking Drugs/Prophylaxis Of Migraine	Betablockers	CPRD	Prodcode
11946		Lopresor 50mg tablets (Recordati Pharmaceuticals Ltd)	Metoprolol tartrate	Beta-adrenoceptor Blocking Drugs/Prophylaxis Of Migraine	Betablockers	CPRD	Prodcode
13628		Metoprolol 50mg tablets (IVAX Pharmaceuticals UK Ltd)	Metoprolol tartrate	Beta-adrenoceptor Blocking Drugs/Prophylaxis Of Migraine	Betablockers	CPRD	Prodcode
56831		Metoprolol 12.5mg/5ml oral suspension	Metoprolol tartrate	Beta-adrenoceptor Blocking Drugs/Prophylaxis Of Migraine	Betablockers	CPRD	Prodcode
39149		Metoprolol 100mg tablets (Actavis UK Ltd)	Metoprolol tartrate	Beta-adrenoceptor Blocking Drugs/Prophylaxis Of Migraine	Betablockers	CPRD	Prodcode
37875		Metoprolol 100mg tablets	Metoprolol tartrate	Beta-adrenoceptor Blocking Drugs/Prophylaxis Of Migraine	Betablockers	CPRD	Prodcode
59385		Metoprolol 100mg tablets (A A H Pharmaceuticals Ltd)	Metoprolol tartrate	Beta-adrenoceptor Blocking Drugs/Prophylaxis Of Migraine	Betablockers	CPRD	Prodcode
52440		Metoprolol 50mg tablets (Teva UK Ltd)	Metoprolol tartrate	Beta-adrenoceptor Blocking Drugs/Prophylaxis Of Migraine	Betablockers	CPRD	Prodcode
45070		Metoprolol 100mg tablets (Teva UK Ltd)	Metoprolol tartrate	Beta-adrenoceptor Blocking Drugs/Prophylaxis Of Migraine	Betablockers	CPRD	Prodcode
47002		Lopresor 100mg tablets (Recordati Pharmaceuticals Ltd)	Metoprolol tartrate	Beta-adrenoceptor Blocking Drugs/Prophylaxis Of Migraine	Betablockers	CPRD	Prodcode
54983		Timolol 10mg tablets	Timolol maleate	Beta-adrenoceptor Blocking Drugs/Prophylaxis Of Migraine	Betablockers	CPRD	Prodcode
749		Blocadren 10mg Tablet (Merck Sharp & Dohme Ltd)	Timolol maleate	Beta-adrenoceptor Blocking Drugs/Prophylaxis Of Migraine	Betablockers	CPRD	Prodcode
32595		Betim 10mg Tablet (ICN Pharmaceuticals France S.A.)	Timolol maleate	Beta-adrenoceptor Blocking Drugs/Prophylaxis Of Migraine	Betablockers	CPRD	Prodcode
53868		Betim 10mg tablets (Meda Pharmaceuticals Ltd)	Timolol maleate	Beta-adrenoceptor Blocking Drugs/Prophylaxis Of Migraine	Betablockers	CPRD	Prodcode
43880		Metoprolol 12.5mg/5ml oral solution	Metoprolol tartrate	Beta-adrenoceptor Blocking Drugs/Prophylaxis Of Migraine	Betablockers	CPRD	Prodcode
54633		Metoprolol 12.5mg capsules	Metoprolol tartrate	Beta-adrenoceptor Blocking Drugs/Prophylaxis Of Migraine	Betablockers	CPRD	Prodcode
39804		Metoprolol 50mg/5ml oral solution	Metoprolol tartrate	Beta-adrenoceptor Blocking Drugs/Prophylaxis Of Migraine	Betablockers	CPRD	Prodcode
32917		Metoprolol 100mg tablets (Alliance Healthcare (Distribution) Ltd)	Metoprolol tartrate	Beta-adrenoceptor Blocking Drugs/Prophylaxis Of Migraine	Betablockers	CPRD	Prodcode
45279		Metoprolol 100mg tablets (Waymade Healthcare Plc)	Metoprolol tartrate	Beta-adrenoceptor Blocking Drugs/Prophylaxis Of Migraine	Betablockers	CPRD	Prodcode
39914		Furosemide with penbutolol Tablet	Penbutolol	Loop Diuretics/Beta-adrenoceptor Blocking Drugs	Betablockers	CPRD	Prodcode
43470		Amiloride with atenolol with hydrochlorothiazide capsules	Atenolol	Thiazides And Related Diuretics/Beta-adrenoceptor Blocking Drugs	Betablockers	CPRD	Prodcode
46724		Atenolol with amiloride and hydrochlorothiazide capsules	Atenolol	Thiazides And Related Diuretics/Beta-adrenoceptor Blocking Drugs	Betablockers	CPRD	Prodcode
16162		Hydrochlorothiazide with atenolol and amiloride Capsule	Atenolol	Thiazides And Related Diuretics/Beta-adrenoceptor Blocking Drugs	Betablockers	CPRD	Prodcode
71		Co-tenidone 50mg/12.5mg tablets (IVAX Pharmaceuticals UK Ltd)	Atenolol/Chlortalidone	Thiazides And Related Diuretics/Beta-adrenoceptor Blocking Drugs	Betablockers	CPRD	Prodcode
29		Co-tenidone 50mg/12.5mg tablets (Teva UK Ltd)	Atenolol/Chlortalidone	Thiazides And Related Diuretics/Beta-adrenoceptor Blocking Drugs	Betablockers	CPRD	Prodcode
6477		Tenoret 50mg/12.5mg tablets (AstraZeneca UK Ltd)	Atenolol/Chlortalidone	Thiazides And Related Diuretics/Beta-adrenoceptor Blocking Drugs	Betablockers	CPRD	Prodcode
729		Co-tenidone 100mg/25mg tablets	Atenolol/Chlortalidone	Thiazides And Related Diuretics/Beta-adrenoceptor Blocking Drugs	Betablockers	CPRD	Prodcode
46233		Co-tenidone 50mg/12.5mg tablets (Generics (UK) Ltd)	Atenolol/Chlortalidone	Thiazides And Related Diuretics/Beta-adrenoceptor Blocking Drugs	Betablockers	CPRD	Prodcode
31761		Co-tenidone 100mg/25mg tablets (Actavis UK Ltd)	Atenolol/Chlortalidone	Thiazides And Related Diuretics/Beta-adrenoceptor Blocking Drugs	Betablockers	CPRD	Prodcode
17640		Co-tenidone 50mg/12.5mg tablets (Actavis UK Ltd)	Atenolol/Chlortalidone	Thiazides And Related Diuretics/Beta-adrenoceptor Blocking Drugs	Betablockers	CPRD	Prodcode
5914		Tenoretic 100mg/25mg tablets (AstraZeneca UK Ltd)	Atenolol/Chlortalidone	Thiazides And Related Diuretics/Beta-adrenoceptor Blocking Drugs	Betablockers	CPRD	Prodcode
3917		Co-tenidone 50mg/12.5mg tablets (A A H Pharmaceuticals Ltd)	Atenolol/Chlortalidone	Thiazides And Related Diuretics/Beta-adrenoceptor Blocking Drugs	Betablockers	CPRD	Prodcode
46687		ATENOLOL/CHLORTHALIDONE 50 MG TAB	Atenolol/Chlortalidone	Thiazides And Related Diuretics/Beta-adrenoceptor Blocking Drugs	Betablockers	CPRD	Prodcode
46715		Co-tenidone 100mg/25mg tablets (Teva UK Ltd)	Atenolol/Chlortalidone	Thiazides And Related Diuretics/Beta-adrenoceptor Blocking Drugs	Betablockers	CPRD	Prodcode
55358		Co-tenidone 100mg/25mg tablets (A A H Pharmaceuticals Ltd)	Atenolol/Chlortalidone	Thiazides And Related Diuretics/Beta-adrenoceptor Blocking Drugs	Betablockers	CPRD	Prodcode
46792		TENORETIC	Atenolol/Chlortalidone	Thiazides And Related Diuretics/Beta-adrenoceptor Blocking Drugs	Betablockers	CPRD	Prodcode
47467		Co-tenidone 100mg/25mg tablets (Generics (UK) Ltd)	Atenolol/Chlortalidone	Thiazides And Related Diuretics/Beta-adrenoceptor Blocking Drugs	Betablockers	CPRD	Prodcode
35304		Co-tenidone 100mg/25mg tablets (IVAX Pharmaceuticals UK Ltd)	Atenolol/Chlortalidone	Thiazides And Related Diuretics/Beta-adrenoceptor Blocking Drugs	Betablockers	CPRD	Prodcode
35173		Co-tenidone 50mg/12.5mg tablets	Atenolol/Chlortalidone	Thiazides And Related Diuretics/Beta-adrenoceptor Blocking Drugs	Betablockers	CPRD	Prodcode
35174		Tenchlor 50mg/12.5mg tablets (Teva UK Ltd)	Atenolol/Chlortalidone	Thiazides And Related Diuretics/Beta-adrenoceptor Blocking Drugs	Betablockers	CPRD	Prodcode
40316		Totaretic 100mg+25mg Tablet (C P Pharmaceuticals Ltd)	Atenolol/Chlortalidone	Thiazides And Related Diuretics/Beta-adrenoceptor Blocking Drugs	Betablockers	CPRD	Prodcode
40668		Totaretic 50mg+12.5mg Tablet (C P Pharmaceuticals Ltd)	Atenolol/Chlortalidone	Thiazides And Related Diuretics/Beta-adrenoceptor Blocking Drugs	Betablockers	CPRD	Prodcode
40639		Tenchlor 100mg/25mg tablets (Teva UK Ltd)	Atenolol/Chlortalidone	Thiazides And Related Diuretics/Beta-adrenoceptor Blocking Drugs	Betablockers	CPRD	Prodcode
39984		Atenix Co 100 tablets (Ashbourne Pharmaceuticals Ltd)	Atenolol/Chlortalidone	Thiazides And Related Diuretics/Beta-adrenoceptor Blocking Drugs	Betablockers	CPRD	Prodcode
41203		Atenix Co 50 tablets (Ashbourne Pharmaceuticals Ltd)	Atenolol/Chlortalidone	Thiazides And Related Diuretics/Beta-adrenoceptor Blocking Drugs	Betablockers	CPRD	Prodcode
41205		Chlortalidone 25mg with Atenolol 100mg tablets	Chlortalidone	Thiazides And Related Diuretics/Beta-adrenoceptor Blocking Drugs	Betablockers	CPRD	Prodcode
60684		Chlortalidone 12.5mg with Atenolol 50mg tablets	Chlortalidone	Thiazides And Related Diuretics/Beta-adrenoceptor Blocking Drugs	Betablockers	CPRD	Prodcode
35317		Atenolol 50mg with Chlortalidone 12.5mg tablets	Chlortalidone	Thiazides And Related Diuretics/Beta-adrenoceptor Blocking Drugs	Betablockers	CPRD	Prodcode
56606		Atenolol 100mg with Chlortalidone 25mg tablets	Chlortalidone	Thiazides And Related Diuretics/Beta-adrenoceptor Blocking Drugs	Betablockers	CPRD	Prodcode
51368		Hydrochlorothiazide with metoprolol tartrate 25mg with 200mg Modified-release tablet	Metoprolol Tartrate	Thiazides And Related Diuretics/Beta-adrenoceptor Blocking Drugs	Betablockers	CPRD	Prodcode
51897		Hydrochlorothiazide with metoprolol tartrate 12.5mg with 100mg tablet	Metoprolol Tartrate	Thiazides And Related Diuretics/Beta-adrenoceptor Blocking Drugs	Betablockers	CPRD	Prodcode
8526		Lopresoretic Tablet (Novartis Pharmaceuticals UK Ltd)	Metoprolol Tartrate	Thiazides And Related Diuretics/Beta-adrenoceptor Blocking Drugs	Betablockers	CPRD	Prodcode
7698		Metoprolol tartrate with chlortalidone Tablet	Metoprolol Tartrate	Thiazides And Related Diuretics/Beta-adrenoceptor Blocking Drugs	Betablockers	CPRD	Prodcode
34803		Bendroflumethiazide 5mg with Nadolol 40mg tablets	Nadolol	Thiazides And Related Diuretics/Beta-adrenoceptor Blocking Drugs	Betablockers	CPRD	Prodcode
2		Oxprenolol with cyclopenthiazide 160mg+0.25mg Modified-release tablet	Oxprenolol Hydrochloride	Thiazides And Related Diuretics/Beta-adrenoceptor Blocking Drugs	Betablockers	CPRD	Prodcode
33651		Cyclopenthiazide 0.25mg with oxprenolol 160mg modified-release tablets	Oxprenolol Hydrochloride	Thiazides And Related Diuretics/Beta-adrenoceptor Blocking Drugs	Betablockers	CPRD	Prodcode
34059		Prestim forte Tablet (LEO Pharma)	Timolol Maleate	Thiazides And Related Diuretics/Beta-adrenoceptor Blocking Drugs	Betablockers	CPRD	Prodcode
21867		Hydrochlorothiazide with timolol and amiloride 25mg with 10mg with 2.5mg Tablet	Timolol Maleate	Thiazides And Related Diuretics/Beta-adrenoceptor Blocking Drugs	Betablockers	CPRD	Prodcode
40886		Amiloride with timolol with hydrochlorothiazide tablets	Timolol Maleate	Thiazides And Related Diuretics/Beta-adrenoceptor Blocking Drugs	Betablockers	CPRD	Prodcode
33415		Timolol maleate with amiloride and hydrochlorothiazide Tablet	Timolol Maleate	Thiazides And Related Diuretics/Beta-adrenoceptor Blocking Drugs	Betablockers	CPRD	Prodcode
27689		Timolol maleate with bendroflumethiazide 20mg + 5mg Tablet	Timolol maleate/Bendroflumethiazide	Thiazides And Related Diuretics/Beta-adrenoceptor Blocking Drugs	Betablockers	CPRD	Prodcode
47844		Bendroflumethiazide 2.5mg with Timolol maleate 10mg tablets	Timolol maleate/Bendroflumethiazide	Thiazides And Related Diuretics/Beta-adrenoceptor Blocking Drugs	Betablockers	CPRD	Prodcode
34602		Prestim Tablet (ICN Pharmaceuticals France S.A.)	Timolol maleate/Bendroflumethiazide	Thiazides And Related Diuretics/Beta-adrenoceptor Blocking Drugs	Betablockers	CPRD	Prodcode
31670		Moducren tablets (Merck Sharp & Dohme Ltd)	Timolol maleate/Hydrochlorothiazide/Amiloride hydrochloride	Thiazides And Related Diuretics/Beta-adrenoceptor Blocking Drugs	Betablockers	CPRD	Prodcode
27256		Co-tenidone 100mg/25mg tablets (DE Pharmaceuticals)	Atenolol/Chlortalidone	Thiazides And Related Diuretics/Beta-adrenoceptor Blocking Drugs	Betablockers	CPRD	Prodcode
7351		Bendroflumethiazide 5mg with Nadolol 80mg tablets	Nadolol/Bendroflumethiazide	Thiazides And Related Diuretics/Beta-adrenoceptor Blocking Drugs	Betablockers	CPRD	Prodcode
58		Clopidogrel 75mg tablets	Clopidogrel	Antiplatelet Drugs	Clopidogrel	CPRD	Prodcode
23427		Plavix 75mg tablets (Sanofi)	Clopidogrel	Antiplatelet Drugs	Clopidogrel	CPRD	Prodcode
34124		Clopidogrel 300mg tablets	Clopidogrel hydrogen sulfate	Antiplatelet Drugs	Clopidogrel	CPRD	Prodcode
40149		Plavix 300mg tablets (Sanofi)	Clopidogrel hydrogen sulfate	Antiplatelet Drugs	Clopidogrel	CPRD	Prodcode
41517		Grepid 75mg tablets (Beacon Pharmaceuticals Ltd)	Clopidogrel	Antiplatelet Drugs	Clopidogrel	CPRD	Prodcode
31820		Clopidogrel 75mg tablets (Actavis UK Ltd)	Clopidogrel	Antiplatelet Drugs	Clopidogrel	CPRD	Prodcode
53812		Clopidogrel 1mg/ml oral suspension	Clopidogrel	Antiplatelet Drugs	Clopidogrel	CPRD	Prodcode
21803		Clopidogrel 75mg/5ml oral suspension	Clopidogrel hydrogen sulfate	Antiplatelet Drugs	Clopidogrel	CPRD	Prodcode
24189		Clopidogrel 75mg tablets (Dr Reddy's Laboratories (UK) Ltd)	Clopidogrel	Antiplatelet Drugs	Clopidogrel	CPRD	Prodcode
24190		Clopidogrel 75mg tablets (Phoenix Healthcare Distribution Ltd)	Clopidogrel	Antiplatelet Drugs	Clopidogrel	CPRD	Prodcode
46302		Clopidogrel 75mg tablets (A A H Pharmaceuticals Ltd)	Clopidogrel	Antiplatelet Drugs	Clopidogrel	CPRD	Prodcode
1209		Clopidogrel 75mg tablets (Wockhardt UK Ltd)	Clopidogrel	Antiplatelet Drugs	Clopidogrel	CPRD	Prodcode
18973		Clopidogrel 75mg tablets (Teva UK Ltd)	Clopidogrel	Antiplatelet Drugs	Clopidogrel	CPRD	Prodcode
29991		Clopidogrel 75mg tablets (Generics (UK) Ltd)	Clopidogrel	Antiplatelet Drugs	Clopidogrel	CPRD	Prodcode
17561		Clopidogrel 75mg tablets (DE Pharmaceuticals)	Clopidogrel	Antiplatelet Drugs	Clopidogrel	CPRD	Prodcode
20426		Clopidogrel 75mg tablets (Aspire Pharma Ltd)	Clopidogrel	Antiplatelet Drugs	Clopidogrel	CPRD	Prodcode
20431		Clopidogrel 75mg/5ml oral solution	Clopidogrel hydrogen sulfate	Antiplatelet Drugs	Clopidogrel	CPRD	Prodcode
30272		PLAVIX FC	Clopidogrel hydrogen sulfate	Antiplatelet Drugs	Clopidogrel	CPRD	Prodcode
29696		Clopidogrel 75mg tablets (Almus Pharmaceuticals Ltd)	Clopidogrel	Antiplatelet Drugs	Clopidogrel	CPRD	Prodcode
4406		Clopidogrel 75mg tablets (Zentiva)	Clopidogrel	Antiplatelet Drugs	Clopidogrel	CPRD	Prodcode
7136		Clopidogrel 75mg tablets (Milpharm Ltd)	Clopidogrel	Antiplatelet Drugs	Clopidogrel	CPRD	Prodcode
7740		Clopidogrel 75mg tablets (Sandoz Ltd)	Clopidogrel	Antiplatelet Drugs	Clopidogrel	CPRD	Prodcode
29443		Clopidogrel 75mg tablets (Alliance Healthcare (Distribution) Ltd)	Clopidogrel	Antiplatelet Drugs	Clopidogrel	CPRD	Prodcode
40421		Amprenavir 50mg capsules	Amprenavir	Protease Inhibitors	CP450_Inhibitors	CPRD	Prodcode
10879		Atazanavir 150mg capsules	Atazanavir sulfate	Protease Inhibitors	CP450_Inhibitors	CPRD	Prodcode
28676		Atazanavir 100mg capsules	Atazanavir sulfate	Protease Inhibitors	CP450_Inhibitors	CPRD	Prodcode
18247		Reyataz 100mg capsules (Bristol-Myers Squibb Pharmaceuticals Ltd)	Atazanavir sulfate	Protease Inhibitors	CP450_Inhibitors	CPRD	Prodcode
14442		Atazanavir 200mg capsules	Atazanavir sulfate	Protease Inhibitors	CP450_Inhibitors	CPRD	Prodcode
29561		Reyataz 150mg capsules (Bristol-Myers Squibb Pharmaceuticals Ltd)	Atazanavir sulfate	Protease Inhibitors	CP450_Inhibitors	CPRD	Prodcode
29560		Reyataz 300mg capsules (Bristol-Myers Squibb Pharmaceuticals Ltd)	Atazanavir sulfate	Protease Inhibitors	CP450_Inhibitors	CPRD	Prodcode
58632		Atazanavir 300mg capsules	Atazanavir sulfate	Protease Inhibitors	CP450_Inhibitors	CPRD	Prodcode
47654		Boceprevir 200mg capsules	Boceprevir	Chronic Hepatitis C	CP450_Inhibitors	CPRD	Prodcode
5117		CLOTRIMAZOLE	Clotrimazole	Triazole Antifungals	CP450_Inhibitors	CPRD	Prodcode
4155		Darunavir 300mg tablets	Darunavir ethanolate	Protease Inhibitors	CP450_Inhibitors	CPRD	Prodcode
31072		Darunavir 600mg tablets	Darunavir ethanolate	Protease Inhibitors	CP450_Inhibitors	CPRD	Prodcode
4685		Darunavir 400mg tablets	Darunavir ethanolate	Protease Inhibitors	CP450_Inhibitors	CPRD	Prodcode
5013		Darunavir 75mg tablets	Darunavir Ethanolate	Protease Inhibitors	CP450_Inhibitors	CPRD	Prodcode
4741		Prezista 400mg tablets (Janssen-Cilag Ltd)	Darunavir ethanolate	Protease Inhibitors	CP450_Inhibitors	CPRD	Prodcode
52208		Darunavir 800mg tablets	Darunavir ethanolate	Protease Inhibitors	CP450_Inhibitors	CPRD	Prodcode
57977		Darunavir 150mg tablets	Darunavir ethanolate	Protease Inhibitors	CP450_Inhibitors	CPRD	Prodcode
54414		Prezista 800mg tablets (Janssen-Cilag Ltd)	Darunavir ethanolate	Protease Inhibitors	CP450_Inhibitors	CPRD	Prodcode
53680		ECONAZOLE NITRATE COMBIPAK 150 MG	Econazole	Antifungal Drugs	CP450_Inhibitors	CPRD	Prodcode
529		Diflucan 200mg/5ml oral suspension (Pfizer Ltd)	Fluconazole	Triazole Antifungals	CP450_Inhibitors	CPRD	Prodcode
57266		Fluconazole 50mg capsules	Fluconazole	Triazole Antifungals	CP450_Inhibitors	CPRD	Prodcode
59802		Diflucan 50mg capsules (Pfizer Ltd)	Fluconazole	Triazole Antifungals	CP450_Inhibitors	CPRD	Prodcode
7043		Diflucan 150mg capsules (Pfizer Ltd)	Fluconazole	Triazole Antifungals	CP450_Inhibitors	CPRD	Prodcode
54326		Diflucan One 150mg capsules (McNeil Products Ltd)	Fluconazole	Antifungal Drugs/Triazole Antifungals	CP450_Inhibitors	CPRD	Prodcode
531		Fluconazole 150mg capsules	Fluconazole	Triazole Antifungals	CP450_Inhibitors	CPRD	Prodcode
58646		Diflucan 200mg capsules (Pfizer Ltd)	Fluconazole	Triazole Antifungals	CP450_Inhibitors	CPRD	Prodcode
51647		Fluconazole 200mg capsules	Fluconazole	Triazole Antifungals	CP450_Inhibitors	CPRD	Prodcode
53755		Fluconazole 50mg/5ml oral suspension	Fluconazole	Triazole Antifungals	CP450_Inhibitors	CPRD	Prodcode
4818		Diflucan 50mg/5ml oral suspension (Pfizer Ltd)	Fluconazole	Triazole Antifungals	CP450_Inhibitors	CPRD	Prodcode
51519		Fluconazole 200mg/5ml oral suspension	Fluconazole	Triazole Antifungals	CP450_Inhibitors	CPRD	Prodcode
57273		Clotrimazole 2% cream with Fluconazole 150mg capsules	Fluconazole	Antifungal Drugs/Vaginal And Vulval Infections	CP450_Inhibitors	CPRD	Prodcode
59690		Canesten Oral & Cream Duo (Bayer Plc)	Fluconazole	Antifungal Drugs/Triazole Antifungals/Preparations For Vaginal And Vulval Candidiasis	CP450_Inhibitors	CPRD	Prodcode
51117		Canesten 150mg capsules (Bayer Plc)	Fluconazole	Triazole Antifungals	CP450_Inhibitors	CPRD	Prodcode
50185		FLUCONAZOLE IV 50 MG SOL	Fluconazole	Triazole Antifungals	CP450_Inhibitors	CPRD	Prodcode
57026		DIFLUCAN IV 50 MG SOL	Fluconazole	Triazole Antifungals	CP450_Inhibitors	CPRD	Prodcode
52559		Fluconazole 2mg/ml Infusion	Fluconazole	Antifungal Drugs/Oropharyngeal Anti-infective Drugs	CP450_Inhibitors	CPRD	Prodcode
11133		Fluconazole 150mg capsules (Teva UK Ltd)	Fluconazole	Triazole Antifungals	CP450_Inhibitors	CPRD	Prodcode
18269		Fluconazole 50mg capsules (A A H Pharmaceuticals Ltd)	Fluconazole	Triazole Antifungals	CP450_Inhibitors	CPRD	Prodcode
3069		Fluconazole 150mg capsules (Actavis UK Ltd)	Fluconazole	Triazole Antifungals	CP450_Inhibitors	CPRD	Prodcode
18325		Fluconazole 50mg capsules (Generics (UK) Ltd)	Fluconazole	Triazole Antifungals	CP450_Inhibitors	CPRD	Prodcode
21943		Fluconazole 150mg capsules (Generics (UK) Ltd)	Fluconazole	Triazole Antifungals	CP450_Inhibitors	CPRD	Prodcode
26995		Fluconazole 50mg capsules (Actavis UK Ltd)	Fluconazole	Triazole Antifungals	CP450_Inhibitors	CPRD	Prodcode
32048		Fluconazole 50mg Capsule (Niche Generics Ltd)	Fluconazole	Antifungal Drugs/Oropharyngeal Anti-infective Drugs	CP450_Inhibitors	CPRD	Prodcode
3310		Fluconazole 50mg/25ml solution for infusion vials	Fluconazole	Triazole Antifungals	CP450_Inhibitors	CPRD	Prodcode
56509		Fluconazole 50mg capsules (Ranbaxy (UK) Ltd)	Fluconazole	Triazole Antifungals	CP450_Inhibitors	CPRD	Prodcode
1144		FLUCONAZOLE IV 200 MG SOL	Fluconazole	Triazole Antifungals	CP450_Inhibitors	CPRD	Prodcode
3839		Fluconazole 200mg capsules (Teva UK Ltd)	Fluconazole	Triazole Antifungals	CP450_Inhibitors	CPRD	Prodcode
25998		Fluconazole 50mg capsules (Teva UK Ltd)	Fluconazole	Triazole Antifungals	CP450_Inhibitors	CPRD	Prodcode
28820		Fluconazole 200mg capsules (Actavis UK Ltd)	Fluconazole	Triazole Antifungals	CP450_Inhibitors	CPRD	Prodcode
24482		Fluconazole 50mg capsules (IVAX Pharmaceuticals UK Ltd)	Fluconazole	Triazole Antifungals	CP450_Inhibitors	CPRD	Prodcode
33646		Fluconazole 150mg capsules (A A H Pharmaceuticals Ltd)	Fluconazole	Triazole Antifungals	CP450_Inhibitors	CPRD	Prodcode
34544		Diflucan 2mg/ml Infusion (Pfizer Ltd)	Fluconazole	Antifungal Drugs/Oropharyngeal Anti-infective Drugs	CP450_Inhibitors	CPRD	Prodcode
1121		Fluconazole 150mg Capsule (Niche Generics Ltd)	Fluconazole	Antifungal Drugs/Oropharyngeal Anti-infective Drugs	CP450_Inhibitors	CPRD	Prodcode
46951		Diflucan 50mg/25ml solution for infusion vials (Pfizer Ltd)	Fluconazole	Triazole Antifungals	CP450_Inhibitors	CPRD	Prodcode
41633		Fluconazole 50mg capsules (Sandoz Ltd)	Fluconazole	Triazole Antifungals	CP450_Inhibitors	CPRD	Prodcode
46957		Fluconazole 200mg capsules (Zentiva)	Fluconazole	Triazole Antifungals	CP450_Inhibitors	CPRD	Prodcode
58195		Diflucan 150mg capsules (Waymade Healthcare Plc)	Fluconazole	Antifungal Drugs/Triazole Antifungals	CP450_Inhibitors	CPRD	Prodcode
35302		Diflucan 150mg capsules (Necessity Supplies Ltd)	Fluconazole	Triazole Antifungals	CP450_Inhibitors	CPRD	Prodcode
43507		Diflucan 150mg capsules (Lexon (UK) Ltd)	Fluconazole	Triazole Antifungals	CP450_Inhibitors	CPRD	Prodcode
34562		Diflucan 50mg capsules (Lexon (UK) Ltd)	Fluconazole	Triazole Antifungals	CP450_Inhibitors	CPRD	Prodcode
34936		Diflucan 150mg capsules (DE Pharmaceuticals)	Fluconazole	Triazole Antifungals	CP450_Inhibitors	CPRD	Prodcode
1143		Fluconazole 50mg capsules (Alliance Healthcare (Distribution) Ltd)	Fluconazole	Triazole Antifungals	CP450_Inhibitors	CPRD	Prodcode
43649		Fluconazole 50mg capsules (Wockhardt UK Ltd)	Fluconazole	Triazole Antifungals	CP450_Inhibitors	CPRD	Prodcode
41617		Fluconazole 200mg capsules (Sigma Pharmaceuticals Plc)	Fluconazole	Triazole Antifungals	CP450_Inhibitors	CPRD	Prodcode
37655		Fluconazole 150mg capsules (Sigma Pharmaceuticals Plc)	Fluconazole	Triazole Antifungals	CP450_Inhibitors	CPRD	Prodcode
11641		Fluconazole 150mg capsules (Bristol Laboratories Ltd)	Fluconazole	Triazole Antifungals	CP450_Inhibitors	CPRD	Prodcode
52499		Fluconazole 150mg capsules (Kent Pharmaceuticals Ltd)	Fluconazole	Triazole Antifungals	CP450_Inhibitors	CPRD	Prodcode
59915		Fluconazole 150mg capsules (Aurobindo Pharma Ltd)	Fluconazole	Triazole Antifungals	CP450_Inhibitors	CPRD	Prodcode
54544		Fluconazole 150mg capsules (Phoenix Healthcare Distribution Ltd)	Fluconazole	Triazole Antifungals	CP450_Inhibitors	CPRD	Prodcode
39512		Fluconazole 150mg capsule and Clotrimazole 2% cream	Fluconazole/Clotrimazole	Antifungal Drugs/Triazole Antifungals/Preparations For Vaginal And Vulval Candidiasis	CP450_Inhibitors	CPRD	Prodcode
52293		Fluconazole 150mg capsule and Clotrimazole 1% cream	Fluconazole/Clotrimazole	Antifungal Drugs/Triazole Antifungals/Preparations For Vaginal And Vulval Candidiasis	CP450_Inhibitors	CPRD	Prodcode
15958		Fosamprenavir 700mg tablets	Fosamprenavir calcium	Protease Inhibitors	CP450_Inhibitors	CPRD	Prodcode
36742		Indinavir 400mg capsules	Indinavir sulfate	Hiv Infection/Protease Inhibitors	CP450_Inhibitors	CPRD	Prodcode
17633		Indinavir 200mg capsules	Indinavir sulfate	Hiv Infection/Protease Inhibitors	CP450_Inhibitors	CPRD	Prodcode
34719		Crixivan 400mg capsules (Merck Sharp & Dohme Ltd)	Indinavir sulfate	Hiv Infection/Protease Inhibitors	CP450_Inhibitors	CPRD	Prodcode
34937		Sporanox 100mg capsules (Janssen-Cilag Ltd)	Itraconazole	Antifungal Drugs/Triazole Antifungals	CP450_Inhibitors	CPRD	Prodcode
1807		Itraconazole 100mg capsules	Itraconazole	Triazole Antifungals	CP450_Inhibitors	CPRD	Prodcode
41743		Sporanox-Pulse 100mg capsules (Janssen-Cilag Ltd)	Itraconazole	Antifungal Drugs/Triazole Antifungals	CP450_Inhibitors	CPRD	Prodcode
10902		SPORANOX S/F 10 MG/ML LIQ	Itraconazole	Triazole Antifungals	CP450_Inhibitors	CPRD	Prodcode
46851		Itraconazole 50mg/5ml oral solution sugar free	Itraconazole	Antifungal Drugs/Triazole Antifungals	CP450_Inhibitors	CPRD	Prodcode
59699		Sporanox 50mg/5ml oral solution (Janssen-Cilag Ltd)	Itraconazole	Antifungal Drugs/Triazole Antifungals	CP450_Inhibitors	CPRD	Prodcode
17624		ITRACONAZOLE S/F 50 MG/5ML LIQ	Itraconazole	Triazole Antifungals	CP450_Inhibitors	CPRD	Prodcode
33336		Itraconazole 250mg/25ml solution for infusion ampoules and diluent	Itraconazole	Triazole Antifungals	CP450_Inhibitors	CPRD	Prodcode
44527		Itraconazole 100mg capsules (Sandoz Ltd)	Itraconazole	Antifungal Drugs/Triazole Antifungals	CP450_Inhibitors	CPRD	Prodcode
43432		Itraconazole 100mg capsules (Generics (UK) Ltd)	Itraconazole	Antifungal Drugs/Triazole Antifungals	CP450_Inhibitors	CPRD	Prodcode
28486		Sporanox 100mg capsules (Lexon (UK) Ltd)	Itraconazole	Triazole Antifungals	CP450_Inhibitors	CPRD	Prodcode
45228		Sporanox 100mg capsules (Necessity Supplies Ltd)	Itraconazole	Antifungal Drugs/Triazole Antifungals	CP450_Inhibitors	CPRD	Prodcode
60349		Ketoconazole 200mg tablets	Ketoconazole	Imidazole Antifungals	CP450_Inhibitors	CPRD	Prodcode
60823		Nizoral 100mg/5ml Liquid (Janssen-Cilag Ltd)	Ketoconazole	Antifungal Drugs	CP450_Inhibitors	CPRD	Prodcode
56850		Ketoconazole 100mg/5ml Oral solution	Ketoconazole	Antifungal Drugs	CP450_Inhibitors	CPRD	Prodcode
32514		Nizoral 200mg tablets (Janssen-Cilag Ltd)	Ketoconazole	Imidazole Antifungals	CP450_Inhibitors	CPRD	Prodcode
15135		KETOCONAZOLE 50 MG TAB	Ketoconazole	Antifungal Drugs	CP450_Inhibitors	CPRD	Prodcode
20849		Kaletra 80mg/20mg/1ml oral solution (AbbVie Ltd)	Lopinavir/Ritonavir	Protease Inhibitors	CP450_Inhibitors	CPRD	Prodcode
30039		MICONAZOLE NITRATE POW	Miconazole Nitrate	Antifungal Drugs	CP450_Inhibitors	CPRD	Prodcode
23478		Miconazole 250mg Tablet	Miconazole Nitrate	Antifungal Drugs	CP450_Inhibitors	CPRD	Prodcode
13246		Daktarin 250mg Tablet (Janssen-Cilag Ltd)	Miconazole Nitrate	Antifungal Drugs	CP450_Inhibitors	CPRD	Prodcode
5305		Nelfinavir 250mg tablets	Nelfinavir mesilate	Protease Inhibitors	CP450_Inhibitors	CPRD	Prodcode
54679		Nelfinavir 50mg/g oral powder	Nelfinavir mesilate	Protease Inhibitors	CP450_Inhibitors	CPRD	Prodcode
6816		Viracept 250mg tablets (Roche Products Ltd)	Nelfinavir mesilate	Protease Inhibitors	CP450_Inhibitors	CPRD	Prodcode
56804		Viracept 250mg Tablet (Roche Products Ltd)	Nelfinavir mesilate	Protease Inhibitors	CP450_Inhibitors	CPRD	Prodcode
8836		Noxafil 40mg/ml oral suspension (Merck Sharp & Dohme Ltd)	Posaconazole	Triazole Antifungals	CP450_Inhibitors	CPRD	Prodcode
60603		Posaconazole 40mg/ml oral suspension	Posaconazole	Triazole Antifungals	CP450_Inhibitors	CPRD	Prodcode
55889		Ritonavir 100mg capsules	Ritonavir	Protease Inhibitors	CP450_Inhibitors	CPRD	Prodcode
33724		Norvir 100mg capsules (Abbott Laboratories Ltd)	Ritonavir	Protease Inhibitors	CP450_Inhibitors	CPRD	Prodcode
17720		Ritonavir 80mg/1ml oral solution sugar free	Ritonavir	Protease Inhibitors	CP450_Inhibitors	CPRD	Prodcode
30592		Ritonavir 100mg tablets	Ritonavir	Protease Inhibitors	CP450_Inhibitors	CPRD	Prodcode
30034		Norvir 100mg tablets (AbbVie Ltd)	Ritonavir	Protease Inhibitors	CP450_Inhibitors	CPRD	Prodcode
30035		Kaletra 133.3mg/33.3mg capsules (Abbott Laboratories Ltd)	Ritonavir/Lopinavir	Protease Inhibitors	CP450_Inhibitors	CPRD	Prodcode
30367		Lopinavir 133.3mg / Ritonavir 33.3mg capsules	Ritonavir/Lopinavir	Protease Inhibitors	CP450_Inhibitors	CPRD	Prodcode
30368		Lopinavir 200mg / Ritonavir 50mg tablets	Ritonavir/Lopinavir	Protease Inhibitors	CP450_Inhibitors	CPRD	Prodcode
55050		Kaletra 200mg/50mg tablets (AbbVie Ltd)	Ritonavir/Lopinavir	Protease Inhibitors	CP450_Inhibitors	CPRD	Prodcode
30365		Kaletra 100mg/25mg tablets (AbbVie Ltd)	Ritonavir/Lopinavir	Protease Inhibitors	CP450_Inhibitors	CPRD	Prodcode
53508		Lopinavir 100mg / Ritonavir 25mg tablets	Ritonavir/Lopinavir	Protease Inhibitors	CP450_Inhibitors	CPRD	Prodcode
3054		Saquinavir mesilate 500mg tablets	Saquinavir mesilate	Protease Inhibitors	CP450_Inhibitors	CPRD	Prodcode
3997		Saquinavir mesilate 200mg capsules	Saquinavir mesilate	Protease Inhibitors	CP450_Inhibitors	CPRD	Prodcode
27489		Telaprevir 375mg tablets	Telaprevir	Chronic Hepatitis C	CP450_Inhibitors	CPRD	Prodcode
22525		Tiabendazole 500mg chewable tablets	Tiabendazole	Drugs For Cutaneous Larva Migrans	CP450_Inhibitors	CPRD	Prodcode
59834		Mintezol 500mg chewable tablets (Imported (United States))	Tiabendazole	Drugs For Cutaneous Larva Migrans	CP450_Inhibitors	CPRD	Prodcode
26120		Aptivus 250mg capsules (Boehringer Ingelheim Ltd)	Tipranavir	Protease Inhibitors	CP450_Inhibitors	CPRD	Prodcode
54341		Voriconazole 200mg tablets	Voriconazole	Triazole Antifungals	CP450_Inhibitors	CPRD	Prodcode
31235		Voriconazole 50mg tablets	Voriconazole	Triazole Antifungals	CP450_Inhibitors	CPRD	Prodcode
3548		Voriconazole 200mg/5ml oral suspension	Voriconazole	Triazole Antifungals	CP450_Inhibitors	CPRD	Prodcode
605		VFEND 40mg/ml oral suspension (Pfizer Ltd)	Voriconazole	Triazole Antifungals	CP450_Inhibitors	CPRD	Prodcode
12546		VFEND 200mg tablets (Pfizer Ltd)	Voriconazole	Triazole Antifungals	CP450_Inhibitors	CPRD	Prodcode
16498		Voriconazole 200mg powder for solution for infusion vials	Voriconazole	Triazole Antifungals	CP450_Inhibitors	CPRD	Prodcode
12547		VFEND 50mg tablets (Pfizer Ltd)	Voriconazole	Triazole Antifungals	CP450_Inhibitors	CPRD	Prodcode
15605		Voriconazole 200mg powder and solvent for solution for infusion vials	Voriconazole	Triazole Antifungals	CP450_Inhibitors	CPRD	Prodcode
23642		Ketoconazole 100mg/5ml oral suspension	Ketoconazole	Imidazole Antifungals	CP450_Inhibitors	CPRD	Prodcode
12574		Prezista 100mg/ml oral suspension (Janssen-Cilag Ltd)	Darunavir ethanolate	Protease Inhibitors	CP450_Inhibitors	CPRD	Prodcode
12412		Prezista 75mg tablets (Janssen-Cilag Ltd)	Darunavir ethanolate	Protease Inhibitors	CP450_Inhibitors	CPRD	Prodcode
12411		Ritonavir 100mg oral powder sachets sugar free	Ritonavir	Protease Inhibitors	CP450_Inhibitors	CPRD	Prodcode
13026		Aptivus 100mg/ml oral solution (Boehringer Ingelheim Ltd)	Tipranavir	Protease Inhibitors	CP450_Inhibitors	CPRD	Prodcode
16212		Fluconazole 150mg capsules (Relonchem Ltd)	Fluconazole	Triazole Antifungals	CP450_Inhibitors	CPRD	Prodcode
16197		Fluconazole 100mg/50ml solution for infusion bottles	Fluconazole	Triazole Antifungals	CP450_Inhibitors	CPRD	Prodcode
21053		Fluconazole 50mg capsules (Relonchem Ltd)	Fluconazole	Triazole Antifungals	CP450_Inhibitors	CPRD	Prodcode
16196		Fluconazole 200mg capsules (Relonchem Ltd)	Fluconazole	Triazole Antifungals	CP450_Inhibitors	CPRD	Prodcode
49684		Itraconazole 50mg/5ml oral solution sugar free (Alliance Healthcare (Distribution) Ltd)	Itraconazole	Triazole Antifungals	CP450_Inhibitors	CPRD	Prodcode
58529		Itraconazole 50mg/5ml oral solution sugar free (Kent Pharmaceuticals Ltd)	Itraconazole	Triazole Antifungals	CP450_Inhibitors	CPRD	Prodcode
54467		Itraconazole 100mg capsules (Teva UK Ltd)	Itraconazole	Triazole Antifungals	CP450_Inhibitors	CPRD	Prodcode
4215		Posaconazole 100mg gastro-resistant tablets	Posaconazole	Triazole Antifungals	CP450_Inhibitors	CPRD	Prodcode
30293		Posaconazole 300mg/16.7ml solution for infusion vials	Posaconazole	Triazole Antifungals	CP450_Inhibitors	CPRD	Prodcode
23380		Persantin 25mg tablets (Boehringer Ingelheim Ltd)	Dipyridamole	Antiplatelet Drugs	Dipyridamole	CPRD	Prodcode
2878		Dipyridamole 200mg modified-release capsules	Dipyridamole	Antiplatelet Drugs	Dipyridamole	CPRD	Prodcode
60136		Dipyridamole 25mg tablets	Dipyridamole	Antiplatelet Drugs	Dipyridamole	CPRD	Prodcode
16248		Dipyridamole 100mg tablets	Dipyridamole	Antiplatelet Drugs	Dipyridamole	CPRD	Prodcode
338		Persantin 100mg tablets (Boehringer Ingelheim Ltd)	Dipyridamole	Antiplatelet Drugs	Dipyridamole	CPRD	Prodcode
45578		Persantin Retard 200mg capsules (Boehringer Ingelheim Ltd)	Dipyridamole	Antiplatelet Drugs	Dipyridamole	CPRD	Prodcode
33093		Dipyridamole 50mg/5ml oral suspension sugar free	Dipyridamole	Antiplatelet Drugs	Dipyridamole	CPRD	Prodcode
60089		Aspirin 25mg with Dipyridamole 200mg modified-release capsules	Dipyridamole	Antiplatelet Drugs	Dipyridamole	CPRD	Prodcode
55797		Cerebrovase 100mg Tablet (Ashbourne Pharmaceuticals Ltd)	Dipyridamole	Antiplatelet Drugs	Dipyridamole	CPRD	Prodcode
6694		Vasyrol cold sore 100mg Tablet (Shire Pharmaceuticals Ltd)	Dipyridamole	Antiplatelet Drugs	Dipyridamole	CPRD	Prodcode
52555		Cerebrovase 25mg Tablet (Ashbourne Pharmaceuticals Ltd)	Dipyridamole	Antiplatelet Drugs	Dipyridamole	CPRD	Prodcode
53142		Modaplate 25mg Tablet (Berk Pharmaceuticals Ltd)	Dipyridamole	Antiplatelet Drugs	Dipyridamole	CPRD	Prodcode
61256		Modaplate 100mg Tablet (Berk Pharmaceuticals Ltd)	Dipyridamole	Antiplatelet Drugs	Dipyridamole	CPRD	Prodcode
58090		Vasyrol cold sore 25mg Tablet (Shire Pharmaceuticals Ltd)	Dipyridamole	Antiplatelet Drugs	Dipyridamole	CPRD	Prodcode
22242		Dipyridamole 100mg tablets (A A H Pharmaceuticals Ltd)	Dipyridamole	Antiplatelet Drugs	Dipyridamole	CPRD	Prodcode
2046		Dipyridamole 100mg/5ml oral suspension	Dipyridamole	Antiplatelet Drugs	Dipyridamole	CPRD	Prodcode
1170		Dipyridamole 100mg tablets (Actavis UK Ltd)	Dipyridamole	Antiplatelet Drugs	Dipyridamole	CPRD	Prodcode
7911		Dipyridamole 100mg tablets (Kent Pharmaceuticals Ltd)	Dipyridamole	Antiplatelet Drugs	Dipyridamole	CPRD	Prodcode
4374		Dipyridamole 100mg tablets (Generics (UK) Ltd)	Dipyridamole	Antiplatelet Drugs	Dipyridamole	CPRD	Prodcode
8342		Persantin Retard 200mg capsules (Consilient Health Ltd)	Dipyridamole	Antiplatelet Drugs	Dipyridamole	CPRD	Prodcode
32267		Dipyridamole 25mg tablets (Phoenix Healthcare Distribution Ltd)	Dipyridamole	Antiplatelet Drugs	Dipyridamole	CPRD	Prodcode
19015		Dipyridamole 25mg tablets (A A H Pharmaceuticals Ltd)	Dipyridamole	Antiplatelet Drugs	Dipyridamole	CPRD	Prodcode
9374		Dipyridamole 10mg/2ml solution for injection ampoules	Dipyridamole	Cardiac Stress Test	Dipyridamole	CPRD	Prodcode
517		Persantin 10mg/2ml solution for injection ampoules (Boehringer Ingelheim Ltd)	Dipyridamole	Cardiac Stress Test	Dipyridamole	CPRD	Prodcode
4852		PERSANTIN 100 MG SUS	Dipyridamole	Antiplatelet Drugs	Dipyridamole	CPRD	Prodcode
2811		PERSANTIN 10 MG SUS	Dipyridamole	Antiplatelet Drugs	Dipyridamole	CPRD	Prodcode
3118		DIPYRIDAMOLE 100 MG SUS	Dipyridamole	Antiplatelet Drugs	Dipyridamole	CPRD	Prodcode
8558		Dipyridamole 100mg/5ml oral solution	Dipyridamole	Antiplatelet Drugs	Dipyridamole	CPRD	Prodcode
9240		Attia 200mg modified-release capsules (Dr Reddy's Laboratories (UK) Ltd)	Dipyridamole	Antiplatelet Drugs	Dipyridamole	CPRD	Prodcode
793		Dipyridamole 200mg/5ml oral suspension sugar free	Dipyridamole	Antiplatelet Drugs	Dipyridamole	CPRD	Prodcode
6309		Dipyridamole 100mg tablets (Dr Reddy's Laboratories (UK) Ltd)	Dipyridamole	Antiplatelet Drugs	Dipyridamole	CPRD	Prodcode
23505		Dipyridamole 25mg tablets (Alliance Healthcare (Distribution) Ltd)	Dipyridamole	Antiplatelet Drugs	Dipyridamole	CPRD	Prodcode
38818		Dipyridamole 50mg/5ml oral solution	Dipyridamole	Antiplatelet Drugs	Dipyridamole	CPRD	Prodcode
38964		Ofcram PR 200mg capsules (Focus Pharmaceuticals Ltd)	Dipyridamole	Antiplatelet Drugs	Dipyridamole	CPRD	Prodcode
38831		Dipyridamole 200mg/5ml oral suspension	Dipyridamole	Antiplatelet Drugs	Dipyridamole	CPRD	Prodcode
48870		Streptokinase 1.5million unit powder for solution for infusion vials	Streptokinase	Fibrinolytic Drugs	Fibrinolytic Drugs	CPRD	Prodcode
38632		Cyklokapron 500mg Tablet (Pharmacia Ltd)	Tranexamic acid	Fibrinolytic Drugs	Fibrinolytic Drugs	CPRD	Prodcode
38865		Tranexamic acid 500mg/5ml Tablet	Tranexamic Acid	Fibrinolytic Drugs	Fibrinolytic Drugs	CPRD	Prodcode
9211		Kabikinase 1.5 million unit/vial Injection (Pharmacia Ltd)	Streptokinase	Fibrinolytic Drugs	Fibrinolytic Drugs	CPRD	Prodcode
52276		Cyklokapron 500mg/5ml Oral solution (Pharmacia Ltd)	Tranexamic Acid	Fibrinolytic Drugs	Fibrinolytic Drugs	CPRD	Prodcode
38855		Eminase 30 unit/vial Injection (Shire Pharmaceuticals Ltd)	Anistreplase	Fibrinolytic Drugs	Fibrinolytic Drugs	CPRD	Prodcode
10267		Anistreplase 30 units/vial injection	Anistreplase	Fibrinolytic Drugs	Fibrinolytic Drugs	CPRD	Prodcode
38882		Thromboplastin 2% w/v injection	Thromboplastin	Fibrinolytic Drugs	Fibrinolytic Drugs	CPRD	Prodcode
60620		Ukidan 5000 unit/vial Injection (Serono Ltd)	Urokinase	Fibrinolytic Drugs	Fibrinolytic Drugs	CPRD	Prodcode
38634		Etamsylate 250mg tablets	Etamsylate	Fibrinolytic Drugs	Fibrinolytic Drugs	CPRD	Prodcode
13410		Urokinase 10,000unit powder for solution for injection vials	Urokinase	Fibrinolytic Drugs	Fibrinolytic Drugs	CPRD	Prodcode
16850		Streptokinase 250,000unit powder for solution for infusion vials	Streptokinase	Fibrinolytic Drugs	Fibrinolytic Drugs	CPRD	Prodcode
12705		Kabikinase 10,0000 unit Injection (Pharmacia Ltd)	Streptokinase	Fibrinolytic Drugs	Fibrinolytic Drugs	CPRD	Prodcode
9410		Tachostyptan 2% w/v Injection (Cortecs Healthcare Ltd)	Thromboplastin	Fibrinolytic Drugs	Fibrinolytic Drugs	CPRD	Prodcode
5054		Streptase 1.5million unit powder for solution for infusion vials (CSL Behring UK Ltd)	Streptokinase	Fibrinolytic Drugs	Fibrinolytic Drugs	CPRD	Prodcode
11223		Factor IX human high purity 250 iu Injection	Factor Ix	Fibrinolytic Drugs	Fibrinolytic Drugs	CPRD	Prodcode
13033		Plasma human frozen solvent detergent treated infusion	Human Plasma Proteins	Fibrinolytic Drugs	Fibrinolytic Drugs	CPRD	Prodcode
15288		Reteplase 10unit powder and solvent for solution for injection vials	Reteplase	Fibrinolytic Drugs	Fibrinolytic Drugs	CPRD	Prodcode
35696		Streptokinase 750,000unit powder for solution for infusion vials	Streptokinase	Fibrinolytic Drugs	Fibrinolytic Drugs	CPRD	Prodcode
37774		Urokinase Injection	Urokinase	Fibrinolytic Drugs	Fibrinolytic Drugs	CPRD	Prodcode
27401		Tranexamic acid 500mg Tablet (Link Pharmaceuticals Ltd)	Tranexamic acid	Fibrinolytic Drugs	Fibrinolytic Drugs	CPRD	Prodcode
41489		Urokinase 1000000 unit Powder for solution for injection	Urokinase	Fibrinolytic Drugs	Fibrinolytic Drugs	CPRD	Prodcode
28949		Tenecteplase 8,000unit powder and solvent for solution for injection vials	Tenecteplase	Fibrinolytic Drugs	Fibrinolytic Drugs	CPRD	Prodcode
39171		Factor VIII human recombinant 1000iu Powder for solution for injection	Octocog Alfa	Fibrinolytic Drugs	Fibrinolytic Drugs	CPRD	Prodcode
20642		Streptase 250,000unit powder for solution for infusion vials (CSL Behring UK Ltd)	Streptokinase	Fibrinolytic Drugs	Fibrinolytic Drugs	CPRD	Prodcode
39298		Alteplase 10mg powder and solvent for solution for injection vials	Alteplase	Fibrinolytic Drugs	Fibrinolytic Drugs	CPRD	Prodcode
23233		Metalyse 10,000unit powder and solvent for solution for injection vials (Boehringer Ingelheim Ltd)	Tenecteplase	Fibrinolytic Drugs	Fibrinolytic Drugs	CPRD	Prodcode
31489		Ukidan 10,0000 unit Injection (Serono Ltd)	Urokinase	Fibrinolytic Drugs	Fibrinolytic Drugs	CPRD	Prodcode
47724		Tenecteplase 10,000unit powder and solvent for solution for injection vials	Tenecteplase	Fibrinolytic Drugs	Fibrinolytic Drugs	CPRD	Prodcode
44887		Mononine 250 iu Injection (CSL Behring UK Ltd)	Factor Ix	Fibrinolytic Drugs	Fibrinolytic Drugs	CPRD	Prodcode
22619		Streptase 750,000unit powder for solution for infusion vials (CSL Behring UK Ltd)	Streptokinase	Fibrinolytic Drugs	Fibrinolytic Drugs	CPRD	Prodcode
29676		Femstrual 500mg Tablet (Manx Healthcare Ltd)	Tranexamic acid	Fibrinolytic Drugs	Fibrinolytic Drugs	CPRD	Prodcode
18975		Actilyse 20mg powder and solvent for solution for injection vials (Boehringer Ingelheim Ltd)	Alteplase	Fibrinolytic Drugs	Fibrinolytic Drugs	CPRD	Prodcode
11973		Alteplase 50mg powder and solvent for solution for infusion vials	Alteplase	Fibrinolytic Drugs	Fibrinolytic Drugs	CPRD	Prodcode
9723		Factor IX fraction dried type 9a 600 iu Powder (Bio Products Laboratory)	Factor Ix	Fibrinolytic Drugs	Fibrinolytic Drugs	CPRD	Prodcode
32658		Actilyse 10mg powder and solvent for solution for injection vials (Boehringer Ingelheim Ltd)	Alteplase	Fibrinolytic Drugs	Fibrinolytic Drugs	CPRD	Prodcode
25777		Urokinase 50,000unit powder for solution for injection vials	Urokinase	Fibrinolytic Drugs	Fibrinolytic Drugs	CPRD	Prodcode
21145		Fibrogammin p Injection (Aventis Behring Ltd)	Factor Xiii	Fibrinolytic Drugs	Fibrinolytic Drugs	CPRD	Prodcode
18379		Urokinase 100,000unit powder for solution for injection vials	Urokinase	Fibrinolytic Drugs	Fibrinolytic Drugs	CPRD	Prodcode
15221			Fibrinolytic drugs Band 1	Fibrinolytic drugs	Fibrinolytic Drugs	HES	OPCS-4
26460		Apixaban 2.5mg tablets	Apixaban	Apixaban	NOAC	CPRD	Prodcode
30197		Apixaban 5mg tablets	Apixaban	Apixaban	NOAC	CPRD	Prodcode
48288		Eliquis 5mg tablets (Bristol-Myers Squibb Pharmaceuticals Ltd)	Apixaban	Apixaban	NOAC	CPRD	Prodcode
49289		Eliquis 2.5mg tablets (Bristol-Myers Squibb Pharmaceuticals Ltd)	Apixaban	Apixaban	NOAC	CPRD	Prodcode
57208		Dabigatran etexilate 110mg capsules	Dabigatran	Dabigatran	NOAC	CPRD	Prodcode
219		Dabigatran etexilate 150mg capsules	Dabigatran	Dabigatran	NOAC	CPRD	Prodcode
43430		Dabigatran etexilate 75mg capsules	Dabigatran	Dabigatran	NOAC	CPRD	Prodcode
49001		Pradaxa 75mg capsules (Boehringer Ingelheim Ltd)	Dabigatran	Dabigatran	NOAC	CPRD	Prodcode
61010		Pradaxa 150mg capsules (Boehringer Ingelheim Ltd)	Dabigatran	Dabigatran	NOAC	CPRD	Prodcode
1995		Pradaxa 110mg capsules (Boehringer Ingelheim Ltd)	Dabigatran	Dabigatran	NOAC	CPRD	Prodcode
3061		Edoxaban 60mg tablets	Edoxaban	Edoxaban	NOAC	CPRD	Prodcode
30242		Edoxaban 30mg tablets	Edoxaban	Edoxaban	NOAC	CPRD	Prodcode
4635		Edoxaban 15mg tablets	Edoxaban	Edoxaban	NOAC	CPRD	Prodcode
2663		Lixiana 60mg tablets (Daiichi Sankyo UK Ltd)	Edoxaban	Edoxaban	NOAC	CPRD	Prodcode
4808		Lixiana 30mg tablets (Daiichi Sankyo UK Ltd)	Edoxaban	Edoxaban	NOAC	CPRD	Prodcode
9708		Rivaroxaban 15mg tablets	Rivaroxaban	Rivaroxaban	NOAC	CPRD	Prodcode
4923		Rivaroxaban 20mg tablets	Rivaroxaban	Rivaroxaban	NOAC	CPRD	Prodcode
5326		Rivaroxaban 15mg tablets	Rivaroxaban	Rivaroxaban	NOAC	CPRD	Prodcode
5348		Rivaroxaban 20mg tablets	Rivaroxaban	Rivaroxaban	NOAC	CPRD	Prodcode
13926		Rivaroxaban 10mg tablets	Rivaroxaban	Rivaroxaban	NOAC	CPRD	Prodcode
2453		Rivaroxaban 2.5mg tablets	Rivaroxaban	Rivaroxaban	NOAC	CPRD	Prodcode
636		Xarelto 15mg tablets (Bayer Plc)	Rivaroxaban	Rivaroxaban	NOAC	CPRD	Prodcode
18404		Xarelto 20mg tablets (Bayer Plc)	Rivaroxaban	Rivaroxaban	NOAC	CPRD	Prodcode
48272		Xarelto 10mg tablets (Bayer Plc)	Rivaroxaban	Rivaroxaban	NOAC	CPRD	Prodcode
61245		Xarelto 2.5mg tablets (Bayer Plc)	Rivaroxaban	Rivaroxaban	NOAC	CPRD	Prodcode
1836		Xarelto 15mg tablets (Bayer Plc)	Rivaroxaban	Rivaroxaban	NOAC	CPRD	Prodcode
21763		Xarelto 20mg tablets (Bayer Plc)	Rivaroxaban	Rivaroxaban	NOAC	CPRD	Prodcode
46937		Aceclofenac 100mg tablets	Aceclofenac	Non-steroidal Anti-inflammatory Drugs	NSAID	CPRD	Prodcode
41635		Preservex 100mg tablets (Almirall Ltd)	Aceclofenac	Non-steroidal Anti-inflammatory Drugs	NSAID	CPRD	Prodcode
32870		Emflex 60mg capsules (Merck Serono Ltd)	Acemetacin	Non-steroidal Anti-inflammatory Drugs	NSAID	CPRD	Prodcode
21778		Acemetacin 60mg capsules	Acemetacin	Non-steroidal Anti-inflammatory Drugs	NSAID	CPRD	Prodcode
1538		Celebrex 100mg capsules (Pfizer Ltd)	Celecoxib	Non-steroidal Anti-inflammatory Drugs	NSAID	CPRD	Prodcode
55257		Celecoxib 200mg capsules	Celecoxib	Non-steroidal Anti-inflammatory Drugs	NSAID	CPRD	Prodcode
11922		Celebrex 200mg capsules (Lexon (UK) Ltd)	Celecoxib	Non-steroidal Anti-inflammatory Drugs	NSAID	CPRD	Prodcode
1686		Celecoxib 100mg capsules	Celecoxib	Non-steroidal Anti-inflammatory Drugs	NSAID	CPRD	Prodcode
48282		Celebrex 100mg capsules (Necessity Supplies Ltd)	Celecoxib	Non-steroidal Anti-inflammatory Drugs	NSAID	CPRD	Prodcode
48457		Celebrex 200mg capsules (Pfizer Ltd)	Celecoxib	Non-steroidal Anti-inflammatory Drugs	NSAID	CPRD	Prodcode
56758		Celecoxib 400mg capsules	Celecoxib	Non-steroidal Anti-inflammatory Drugs	NSAID	CPRD	Prodcode
4732		Celebrex 100mg capsules (Mawdsley-Brooks & Company Ltd)	Celecoxib	Non-steroidal Anti-inflammatory Drugs	NSAID	CPRD	Prodcode
27136		Ibuprofen and codeine 200mg + 12.5mg Tablet	Codeine Phosphate	Opioid Analgesics/Non-steroidal Anti-inflammatory Drugs	NSAID	CPRD	Prodcode
49390		Codafen Continus tablets (Napp Pharmaceuticals Ltd)	Codeine phosphate/Ibuprofen	Opioid Analgesics/Non-steroidal Anti-inflammatory Drugs	NSAID	CPRD	Prodcode
57859		Seractil 400mg tablets (Thornton & Ross Ltd)	Dexibuprofen	Non-steroidal Anti-inflammatory Drugs	NSAID	CPRD	Prodcode
18606		Seractil 300mg tablets (Thornton & Ross Ltd)	Dexibuprofen	Non-steroidal Anti-inflammatory Drugs	NSAID	CPRD	Prodcode
32089		Dexibuprofen 400mg tablets	Dexibuprofen	Non-steroidal Anti-inflammatory Drugs	NSAID	CPRD	Prodcode
31676		Dexibuprofen 300mg tablets	Dexibuprofen	Non-steroidal Anti-inflammatory Drugs	NSAID	CPRD	Prodcode
34824		Dexketoprofen 25mg tablets	Dexketoprofen trometamol	Non-steroidal Anti-inflammatory Drugs	NSAID	CPRD	Prodcode
42804		Keral 25mg tablets (A. Menarini Farmaceutica Internazionale SRL)	Dexketoprofen trometamol	Non-steroidal Anti-inflammatory Drugs	NSAID	CPRD	Prodcode
18403		Diclofenac potassium 50mg tablets (Alliance Healthcare (Distribution) Ltd)	Diclofenac potassium	Non-steroidal Anti-inflammatory Drugs	NSAID	CPRD	Prodcode
45759		Diclofenac potassium 50mg tablets (Phoenix Healthcare Distribution Ltd)	Diclofenac potassium	Non-steroidal Anti-inflammatory Drugs	NSAID	CPRD	Prodcode
27685		Diclofenac potassium 50mg tablets (A A H Pharmaceuticals Ltd)	Diclofenac potassium	Non-steroidal Anti-inflammatory Drugs	NSAID	CPRD	Prodcode
34581		Voltarol Rapid 50mg tablets (Novartis Pharmaceuticals UK Ltd)	Diclofenac potassium	Non-steroidal Anti-inflammatory Drugs	NSAID	CPRD	Prodcode
38066		Diclofenac potassium 50mg tablets	Diclofenac potassium	Non-steroidal Anti-inflammatory Drugs	NSAID	CPRD	Prodcode
32262		Voltarol Joint Pain 12.5mg tablets (Novartis Consumer Health UK Ltd)	Diclofenac potassium	Non-steroidal Anti-inflammatory Drugs	NSAID	CPRD	Prodcode
21773		Voltarol Rapid 25mg tablets (Novartis Pharmaceuticals UK Ltd)	Diclofenac potassium	Non-steroidal Anti-inflammatory Drugs	NSAID	CPRD	Prodcode
34377		Voltarol Rapid 50mg tablets (Lexon (UK) Ltd)	Diclofenac potassium	Non-steroidal Anti-inflammatory Drugs	NSAID	CPRD	Prodcode
12639		Diclofenac potassium 25mg tablets (Actavis UK Ltd)	Diclofenac potassium	Non-steroidal Anti-inflammatory Drugs	NSAID	CPRD	Prodcode
34475		Diclofenac potassium 12.5mg tablets	Diclofenac potassium	Non-steroidal Anti-inflammatory Drugs	NSAID	CPRD	Prodcode
15659		Diclofenac potassium 25mg tablets (A A H Pharmaceuticals Ltd)	Diclofenac potassium	Non-steroidal Anti-inflammatory Drugs	NSAID	CPRD	Prodcode
9094		Voltarol Rapid 25mg tablets (DE Pharmaceuticals)	Diclofenac potassium	Non-steroidal Anti-inflammatory Drugs	NSAID	CPRD	Prodcode
8024		Voltarol Rapid 50mg tablets (Mawdsley-Brooks & Company Ltd)	Diclofenac potassium	Non-steroidal Anti-inflammatory Drugs	NSAID	CPRD	Prodcode
30491		Voltarol Pain-eze Extra Strength 25mg tablets (Novartis Consumer Health UK Ltd)	Diclofenac potassium	Non-steroidal Anti-inflammatory Drugs	NSAID	CPRD	Prodcode
42731		Diclofenac potassium 50mg tablets (Actavis UK Ltd)	Diclofenac potassium	Non-steroidal Anti-inflammatory Drugs	NSAID	CPRD	Prodcode
47415		Voltarol Pain-eze 12.5mg tablets (Novartis Consumer Health UK Ltd)	Diclofenac potassium	Non-steroidal Anti-inflammatory Drugs	NSAID	CPRD	Prodcode
27135		Diclofenac potassium 25mg tablets	Diclofenac potassium	Non-steroidal Anti-inflammatory Drugs	NSAID	CPRD	Prodcode
42819		Voltarol Rapid 50mg tablets (Waymade Healthcare Plc)	Diclofenac potassium	Non-steroidal Anti-inflammatory Drugs	NSAID	CPRD	Prodcode
16038		Diclofenac potassium 50mg tablets (Focus Pharmaceuticals Ltd)	Diclofenac potassium	Non-steroidal Anti-inflammatory Drugs	NSAID	CPRD	Prodcode
5194		First Resort Double Action Pain Relief 12.5mg tablets (Actavis UK Ltd)	Diclofenac potassium	Non-steroidal Anti-inflammatory Drugs	NSAID	CPRD	Prodcode
11770		Dicloflex 75mg SR tablets (Actavis UK Ltd)	Diclofenac sodium	Non-steroidal Anti-inflammatory Drugs	NSAID	CPRD	Prodcode
5513		Flamrase SR 100mg tablets (Teva UK Ltd)	Diclofenac sodium	Non-steroidal Anti-inflammatory Drugs	NSAID	CPRD	Prodcode
13302		Dicloflex 25mg gastro-resistant tablets (Teva UK Ltd)	Diclofenac sodium	Non-steroidal Anti-inflammatory Drugs	NSAID	CPRD	Prodcode
4308		Volraman 50mg gastro-resistant tablets (LPC Medical (UK) Ltd)	Diclofenac sodium	Non-steroidal Anti-inflammatory Drugs	NSAID	CPRD	Prodcode
13240		Closteril 100mg Modified-release tablet (Pharmalife Healthcare Services Ltd)	Diclofenac sodium	Non-steroidal Anti-inflammatory Drugs/Acute Attacks Of Gout	NSAID	CPRD	Prodcode
59098		Dicloflex 75mg SR tablets (Dexcel-Pharma Ltd)	Diclofenac sodium	Non-steroidal Anti-inflammatory Drugs	NSAID	CPRD	Prodcode
60415		Rhumalgan CR 100 tablets (Sandoz Ltd)	Diclofenac sodium	Non-steroidal Anti-inflammatory Drugs	NSAID	CPRD	Prodcode
13075		Dicloflex 75mg SR tablets (Almus Pharmaceuticals Ltd)	Diclofenac sodium	Non-steroidal Anti-inflammatory Drugs	NSAID	CPRD	Prodcode
59863		Dicloflex 25mg Gastro-resistant tablet (Ratiopharm UK Ltd)	Diclofenac sodium	Non-steroidal Anti-inflammatory Drugs/Acute Attacks Of Gout	NSAID	CPRD	Prodcode
13127		Acoflam 100mg Retard tablets (Mercury Pharma Group Ltd)	Diclofenac sodium	Non-steroidal Anti-inflammatory Drugs	NSAID	CPRD	Prodcode
3370		Dexomon retard 100mg Modified-release tablet (Hillcross Pharmaceuticals Ltd)	Diclofenac sodium	Non-steroidal Anti-inflammatory Drugs/Acute Attacks Of Gout	NSAID	CPRD	Prodcode
3676		Lofensaid 25mg gastro-resistant tablets (Opus Pharmaceuticals Ltd)	Diclofenac sodium	Non-steroidal Anti-inflammatory Drugs	NSAID	CPRD	Prodcode
2686		Dicloflex Retard 100mg tablets (Almus Pharmaceuticals Ltd)	Diclofenac sodium	Non-steroidal Anti-inflammatory Drugs	NSAID	CPRD	Prodcode
18852		Dicloflex sr 75mg Tablet (Genus Pharmaceuticals Ltd)	Diclofenac sodium	Non-steroidal Anti-inflammatory Drugs/Acute Attacks Of Gout	NSAID	CPRD	Prodcode
18874		Dicloflex sr 100mg Tablet (IVAX Pharmaceuticals UK Ltd)	Diclofenac sodium	Non-steroidal Anti-inflammatory Drugs/Acute Attacks Of Gout	NSAID	CPRD	Prodcode
19426		Diclovol Retard 100mg tablets (Arun Pharmaceuticals Ltd)	Diclofenac sodium	Non-steroidal Anti-inflammatory Drugs	NSAID	CPRD	Prodcode
19440		Fenactol Retard 100mg tablets (Discovery Pharmaceuticals Ltd)	Diclofenac sodium	Non-steroidal Anti-inflammatory Drugs	NSAID	CPRD	Prodcode
18834		Dicloflex 75mg SR tablets (Kent Pharmaceuticals Ltd)	Diclofenac sodium	Non-steroidal Anti-inflammatory Drugs	NSAID	CPRD	Prodcode
18830		Defanac 75mg SR tablets (Ranbaxy (UK) Ltd)	Diclofenac sodium	Non-steroidal Anti-inflammatory Drugs	NSAID	CPRD	Prodcode
21918		Dicloflex Retard 100mg tablets (Dexcel-Pharma Ltd)	Diclofenac sodium	Non-steroidal Anti-inflammatory Drugs	NSAID	CPRD	Prodcode
26267		Diclovol 25mg gastro-resistant tablets (Arun Pharmaceuticals Ltd)	Diclofenac sodium	Non-steroidal Anti-inflammatory Drugs	NSAID	CPRD	Prodcode
26269		Rhumalgan 50mg Tablet (Lagap)	Diclofenac sodium	Non-steroidal Anti-inflammatory Drugs/Acute Attacks Of Gout	NSAID	CPRD	Prodcode
23733		Diclozip 25mg gastro-resistant tablets (Ashbourne Pharmaceuticals Ltd)	Diclofenac sodium	Non-steroidal Anti-inflammatory Drugs	NSAID	CPRD	Prodcode
26309		Flamrase 75mg SR tablets (Teva UK Ltd)	Diclofenac sodium	Non-steroidal Anti-inflammatory Drugs	NSAID	CPRD	Prodcode
26270		Flexotard MR 100mg tablets (Pfizer Ltd)	Diclofenac sodium	Non-steroidal Anti-inflammatory Drugs	NSAID	CPRD	Prodcode
47530		Diclozip 50mg gastro-resistant tablets (Ashbourne Pharmaceuticals Ltd)	Diclofenac sodium	Non-steroidal Anti-inflammatory Drugs	NSAID	CPRD	Prodcode
21795		Diclovol 75mg SR tablets (Generics (UK) Ltd)	Diclofenac sodium	Non-steroidal Anti-inflammatory Drugs	NSAID	CPRD	Prodcode
2528		Dicloflex 75mg SR tablets (Teva UK Ltd)	Diclofenac sodium	Non-steroidal Anti-inflammatory Drugs	NSAID	CPRD	Prodcode
5234		Diclofenac 50mg Gastro-resistant tablet (Genus Pharmaceuticals Ltd)	Diclofenac sodium	Non-steroidal Anti-inflammatory Drugs/Acute Attacks Of Gout	NSAID	CPRD	Prodcode
4408		Diclofenac sodium 25mg gastro-resistant tablets (Phoenix Healthcare Distribution Ltd)	Diclofenac sodium	Non-steroidal Anti-inflammatory Drugs	NSAID	CPRD	Prodcode
17586		Voltarol Retard 100mg tablets (Novartis Pharmaceuticals UK Ltd)	Diclofenac sodium	Non-steroidal Anti-inflammatory Drugs	NSAID	CPRD	Prodcode
56467		Voltarol 50mg dispersible tablets (DE Pharmaceuticals)	Diclofenac sodium	Non-steroidal Anti-inflammatory Drugs	NSAID	CPRD	Prodcode
2888		Diclofenac 50mg dispersible tablets sugar free (DE Pharmaceuticals)	Diclofenac sodium	Non-steroidal Anti-inflammatory Drugs	NSAID	CPRD	Prodcode
57594		Diclofenac sodium 50mg gastro-resistant tablets (Kent Pharmaceuticals Ltd)	Diclofenac sodium	Non-steroidal Anti-inflammatory Drugs	NSAID	CPRD	Prodcode
52701		Diclofenac 100mg Modified-release tablet (IVAX Pharmaceuticals UK Ltd)	Diclofenac sodium	Non-steroidal Anti-inflammatory Drugs/Acute Attacks Of Gout	NSAID	CPRD	Prodcode
38545		VOLTAROL 75 MG INJ	Diclofenac sodium	Non-steroidal Anti-inflammatory Drugs	NSAID	CPRD	Prodcode
536		Voltarol Retard 100mg tablets (Sigma Pharmaceuticals Plc)	Diclofenac sodium	Non-steroidal Anti-inflammatory Drugs	NSAID	CPRD	Prodcode
54799		Diclofenac sodium 75mg modified-release capsules (Waymade Healthcare Plc)	Diclofenac sodium	Non-steroidal Anti-inflammatory Drugs	NSAID	CPRD	Prodcode
15006		Diclofenac sodium 50mg capsules	Diclofenac Sodium	Non-steroidal Anti-inflammatory Drugs/Acute Attacks Of Gout	NSAID	CPRD	Prodcode
38876		Diclofenac sodium 25mg tablets	Diclofenac Sodium	Non-steroidal Anti-inflammatory Drugs/Acute Attacks Of Gout	NSAID	CPRD	Prodcode
5296		DICLOFENAC SODIUM S/R	Diclofenac Sodium	Non-steroidal Anti-inflammatory Drugs	NSAID	CPRD	Prodcode
51261		DICLOFENAC SODIUM (3ML)	Diclofenac Sodium	Non-steroidal Anti-inflammatory Drugs	NSAID	CPRD	Prodcode
1289		Voltarol 25mg Suppository (Novartis Pharmaceuticals UK Ltd)	Diclofenac sodium	Non-steroidal Anti-inflammatory Drugs/Acute Attacks Of Gout	NSAID	CPRD	Prodcode
939		Voltarol 50mg suppositories (Novartis Pharmaceuticals UK Ltd)	Diclofenac sodium	Non-steroidal Anti-inflammatory Drugs	NSAID	CPRD	Prodcode
59585		Diclofenac 100mg Modified-release capsule (Sandoz Ltd)	Diclofenac sodium	Non-steroidal Anti-inflammatory Drugs/Acute Attacks Of Gout	NSAID	CPRD	Prodcode
2592		Diclofenac sodium 25mg gastro-resistant tablets (Generics (UK) Ltd)	Diclofenac sodium	Non-steroidal Anti-inflammatory Drugs	NSAID	CPRD	Prodcode
17666		Diclofenac sodium 75mg modified-release capsules (DE Pharmaceuticals)	Diclofenac sodium	Non-steroidal Anti-inflammatory Drugs	NSAID	CPRD	Prodcode
13027		DICLOFENAC SODIUM (3ML) 25 MG/ML INJ	Diclofenac Sodium	Non-steroidal Anti-inflammatory Drugs	NSAID	CPRD	Prodcode
1130		Voltarol 25mg/ml Injection (Novartis Pharmaceuticals UK Ltd)	Diclofenac sodium	Non-steroidal Anti-inflammatory Drugs/Acute Attacks Of Gout	NSAID	CPRD	Prodcode
7398		Diclofenac 75mg Modified-release tablet (IVAX Pharmaceuticals UK Ltd)	Diclofenac sodium	Non-steroidal Anti-inflammatory Drugs/Acute Attacks Of Gout	NSAID	CPRD	Prodcode
47732		Diclofenac sodium 100mg modified-release tablets	Diclofenac Sodium	Non-steroidal Anti-inflammatory Drugs/Acute Attacks Of Gout	NSAID	CPRD	Prodcode
44192		Diclomax sr 75mg Modified-release capsule (Provalis Healthcare Ltd)	Diclofenac sodium	Non-steroidal Anti-inflammatory Drugs/Acute Attacks Of Gout	NSAID	CPRD	Prodcode
47608		Diclofenac 25mg Gastro-resistant tablet (Genus Pharmaceuticals Ltd)	Diclofenac sodium	Non-steroidal Anti-inflammatory Drugs/Acute Attacks Of Gout	NSAID	CPRD	Prodcode
36583		Voltarol 50mg suppositories (Lexon (UK) Ltd)	Diclofenac sodium	Non-steroidal Anti-inflammatory Drugs	NSAID	CPRD	Prodcode
26463		Diclofenac sodium 50mg gastro-resistant tablets (Sandoz Ltd)	Diclofenac sodium	Non-steroidal Anti-inflammatory Drugs	NSAID	CPRD	Prodcode
36664		Diclofenac 75mg Modified-release tablet (Genus Pharmaceuticals Ltd)	Diclofenac sodium	Non-steroidal Anti-inflammatory Drugs/Acute Attacks Of Gout	NSAID	CPRD	Prodcode
17425		Diclofenac 100mg suppositories (A A H Pharmaceuticals Ltd)	Diclofenac sodium	Non-steroidal Anti-inflammatory Drugs	NSAID	CPRD	Prodcode
17406		Voltarol 75mg SR tablets (Lexon (UK) Ltd)	Diclofenac sodium	Non-steroidal Anti-inflammatory Drugs	NSAID	CPRD	Prodcode
20890		Voltarol 50mg dispersible tablets (Waymade Healthcare Plc)	Diclofenac sodium	Non-steroidal Anti-inflammatory Drugs	NSAID	CPRD	Prodcode
17492		Diclofenac 50mg Tablet (C P Pharmaceuticals Ltd)	Diclofenac sodium	Non-steroidal Anti-inflammatory Drugs/Acute Attacks Of Gout	NSAID	CPRD	Prodcode
31737		Diclofenac sodium 25mg gastro-resistant tablets (IVAX Pharmaceuticals UK Ltd)	Diclofenac sodium	Non-steroidal Anti-inflammatory Drugs	NSAID	CPRD	Prodcode
26759		Diclofenac sodium 75mg modified-release tablets	Diclofenac Sodium	Non-steroidal Anti-inflammatory Drugs/Acute Attacks Of Gout	NSAID	CPRD	Prodcode
45040		Motifene 75mg modified-release capsules (Daiichi Sankyo UK Ltd)	Diclofenac sodium	Non-steroidal Anti-inflammatory Drugs	NSAID	CPRD	Prodcode
36023		Diclofenac sodium 75mg modified-release capsules (A A H Pharmaceuticals Ltd)	Diclofenac sodium	Non-steroidal Anti-inflammatory Drugs	NSAID	CPRD	Prodcode
37243		Diclofenac 50mg suppositories	Diclofenac sodium	Non-steroidal Anti-inflammatory Drugs	NSAID	CPRD	Prodcode
46066		Diclofenac 100mg Modified-release tablet (Actavis UK Ltd)	Diclofenac sodium	Non-steroidal Anti-inflammatory Drugs/Acute Attacks Of Gout	NSAID	CPRD	Prodcode
38461		Voltarol 25mg suppositories (Novartis Pharmaceuticals UK Ltd)	Diclofenac sodium	Non-steroidal Anti-inflammatory Drugs	NSAID	CPRD	Prodcode
4449		Diclofenac 50mg Tablet (Regent Laboratories Ltd)	Diclofenac sodium	Non-steroidal Anti-inflammatory Drugs/Acute Attacks Of Gout	NSAID	CPRD	Prodcode
4802		Diclofenac 50mg/5ml oral suspension	Diclofenac sodium	Non-steroidal Anti-inflammatory Drugs	NSAID	CPRD	Prodcode
8086		Diclofenac sodium 100mg modified-release capsules	Diclofenac sodium	Non-steroidal Anti-inflammatory Drugs	NSAID	CPRD	Prodcode
755		Diclofenac 12.5mg/5ml oral solution	Diclofenac sodium	Non-steroidal Anti-inflammatory Drugs	NSAID	CPRD	Prodcode
5618		Diclomax 100mg Modified-release capsule (Provalis Healthcare Ltd)	Diclofenac sodium	Non-steroidal Anti-inflammatory Drugs/Acute Attacks Of Gout	NSAID	CPRD	Prodcode
25487		Diclofenac 50mg Gastro-resistant tablet (Pharmacia Ltd)	Diclofenac sodium	Non-steroidal Anti-inflammatory Drugs/Acute Attacks Of Gout	NSAID	CPRD	Prodcode
25551		Voltarol 12.5mg Suppository (Novartis Pharmaceuticals UK Ltd)	Diclofenac sodium	Non-steroidal Anti-inflammatory Drugs/Acute Attacks Of Gout	NSAID	CPRD	Prodcode
43695		Diclofenac sodium 25mg gastro-resistant tablets (Actavis UK Ltd)	Diclofenac sodium	Non-steroidal Anti-inflammatory Drugs	NSAID	CPRD	Prodcode
7549		Diclofenac sodium 50mg gastro-resistant tablets (IVAX Pharmaceuticals UK Ltd)	Diclofenac sodium	Non-steroidal Anti-inflammatory Drugs	NSAID	CPRD	Prodcode
7547		Diclofenac 100mg suppositories	Diclofenac sodium	Non-steroidal Anti-inflammatory Drugs	NSAID	CPRD	Prodcode
10088		Diclofenac sodium 50mg gastro-resistant tablets (Teva UK Ltd)	Diclofenac sodium	Non-steroidal Anti-inflammatory Drugs	NSAID	CPRD	Prodcode
35272		Diclofenac 10mg dispersible tablets	Diclofenac sodium	Non-steroidal Anti-inflammatory Drugs	NSAID	CPRD	Prodcode
119		Diclofenac sodium 75mg modified-release tablets	Diclofenac sodium	Non-steroidal Anti-inflammatory Drugs	NSAID	CPRD	Prodcode
34715		Voltarol 100mg suppositories (Novartis Pharmaceuticals UK Ltd)	Diclofenac sodium	Non-steroidal Anti-inflammatory Drugs	NSAID	CPRD	Prodcode
48150		Voltarol 50mg dispersible tablets (Lexon (UK) Ltd)	Diclofenac sodium	Non-steroidal Anti-inflammatory Drugs	NSAID	CPRD	Prodcode
55916		Diclofenac 75mg Modified-release tablet (Galen Ltd)	Diclofenac sodium	Non-steroidal Anti-inflammatory Drugs/Acute Attacks Of Gout	NSAID	CPRD	Prodcode
60319		Voltarol 50mg Suppository (Novartis Pharmaceuticals UK Ltd)	Diclofenac sodium	Non-steroidal Anti-inflammatory Drugs/Acute Attacks Of Gout	NSAID	CPRD	Prodcode
55906		Voltarol 100mg Suppository (Novartis Pharmaceuticals UK Ltd)	Diclofenac sodium	Non-steroidal Anti-inflammatory Drugs/Acute Attacks Of Gout	NSAID	CPRD	Prodcode
34601		Diclofenac sodium 25mg gastro-resistant tablets	Diclofenac Sodium	Non-steroidal Anti-inflammatory Drugs/Acute Attacks Of Gout	NSAID	CPRD	Prodcode
41543		Diclofenac 50mg Gastro-resistant tablet (Almus Pharmaceuticals Ltd)	Diclofenac sodium	Non-steroidal Anti-inflammatory Drugs/Acute Attacks Of Gout	NSAID	CPRD	Prodcode
59209		Diclofenac sodium 50mg gastro-resistant tablets (Sterwin Medicines)	Diclofenac sodium	Non-steroidal Anti-inflammatory Drugs	NSAID	CPRD	Prodcode
45328		Diclofenac sodium 100mg modified-release tablets	Diclofenac sodium	Non-steroidal Anti-inflammatory Drugs	NSAID	CPRD	Prodcode
34342		Voltarol 25mg gastro-resistant tablets (Novartis Pharmaceuticals UK Ltd)	Diclofenac sodium	Non-steroidal Anti-inflammatory Drugs	NSAID	CPRD	Prodcode
20369		Voltarol 12.5mg suppositories (Novartis Pharmaceuticals UK Ltd)	Diclofenac sodium	Non-steroidal Anti-inflammatory Drugs	NSAID	CPRD	Prodcode
493		Diclofenac sodium 50mg gastro-resistant tablets (Phoenix Healthcare Distribution Ltd)	Diclofenac sodium	Non-steroidal Anti-inflammatory Drugs	NSAID	CPRD	Prodcode
34625		Diclofenac sodium 75mg gastro-resistant modified-release capsules	Diclofenac sodium	Non-steroidal Anti-inflammatory Drugs	NSAID	CPRD	Prodcode
56145		Voltarol 50mg dispersible tablets (Mawdsley-Brooks & Company Ltd)	Diclofenac sodium	Non-steroidal Anti-inflammatory Drugs	NSAID	CPRD	Prodcode
50467		Diclofenac 75mg/3ml solution for injection ampoules	Diclofenac sodium	Non-steroidal Anti-inflammatory Drugs	NSAID	CPRD	Prodcode
61066		Diclofenac sodium 75mg modified-release tablets (A A H Pharmaceuticals Ltd)	Diclofenac sodium	Non-steroidal Anti-inflammatory Drugs	NSAID	CPRD	Prodcode
45583		Diclomax Retard 100mg capsules (Galen Ltd)	Diclofenac sodium	Non-steroidal Anti-inflammatory Drugs	NSAID	CPRD	Prodcode
33094		Diclofenac 12.5mg suppositories	Diclofenac sodium	Non-steroidal Anti-inflammatory Drugs	NSAID	CPRD	Prodcode
40891		DICLOFENAC 75 MG INJ	Diclofenac Sodium	Non-steroidal Anti-inflammatory Drugs	NSAID	CPRD	Prodcode
58276		Diclofenac 75mg Modified-release tablet (Actavis UK Ltd)	Diclofenac sodium	Non-steroidal Anti-inflammatory Drugs/Acute Attacks Of Gout	NSAID	CPRD	Prodcode
57074		Diclofenac sodium 50mg gastro-resistant tablets (Actavis UK Ltd)	Diclofenac sodium	Non-steroidal Anti-inflammatory Drugs	NSAID	CPRD	Prodcode
19193		Diclofenac sodium 50mg gastro-resistant tablets (Genesis Pharmaceuticals Ltd)	Diclofenac sodium	Non-steroidal Anti-inflammatory Drugs	NSAID	CPRD	Prodcode
57784		Diclofenac 75mg/3ml Injection (Antigen Pharmaceuticals)	Diclofenac sodium	Non-steroidal Anti-inflammatory Drugs/Acute Attacks Of Gout	NSAID	CPRD	Prodcode
582		Diclofenac sodium 25mg gastro-resistant tablets (A A H Pharmaceuticals Ltd)	Diclofenac sodium	Non-steroidal Anti-inflammatory Drugs	NSAID	CPRD	Prodcode
1294		Voltarol 75mg/3ml solution for injection ampoules (Novartis Pharmaceuticals UK Ltd)	Diclofenac sodium	Non-steroidal Anti-inflammatory Drugs	NSAID	CPRD	Prodcode
57448		Diclofenac sodium 100mg modified-release tablets (A A H Pharmaceuticals Ltd)	Diclofenac sodium	Non-steroidal Anti-inflammatory Drugs	NSAID	CPRD	Prodcode
51685		Diclofenac sodium 100mg modified-release tablets (AM Distributions (Yorkshire) Ltd)	Diclofenac sodium	Non-steroidal Anti-inflammatory Drugs	NSAID	CPRD	Prodcode
61283		Voltarol 25mg Tablet (Novartis Pharmaceuticals UK Ltd)	Diclofenac sodium	Non-steroidal Anti-inflammatory Drugs/Acute Attacks Of Gout	NSAID	CPRD	Prodcode
53322		Voltarol 50mg Tablet (Novartis Pharmaceuticals UK Ltd)	Diclofenac sodium	Non-steroidal Anti-inflammatory Drugs/Acute Attacks Of Gout	NSAID	CPRD	Prodcode
60200		Voltarol 50mg dispersible tablets (Stephar (U.K.) Ltd)	Diclofenac sodium	Non-steroidal Anti-inflammatory Drugs	NSAID	CPRD	Prodcode
59862		Diclofenac 50mg dispersible tablets sugar free	Diclofenac sodium	Non-steroidal Anti-inflammatory Drugs	NSAID	CPRD	Prodcode
34553		Diclofenac 25mg Tablet (Berk Pharmaceuticals Ltd)	Diclofenac sodium	Non-steroidal Anti-inflammatory Drugs/Acute Attacks Of Gout	NSAID	CPRD	Prodcode
19216		Diclofenac sodium 50mg gastro-resistant tablets	Diclofenac Sodium	Non-steroidal Anti-inflammatory Drugs/Acute Attacks Of Gout	NSAID	CPRD	Prodcode
54785		Diclofenac 75mg/2ml solution for injection vials	Diclofenac sodium	Non-steroidal Anti-inflammatory Drugs	NSAID	CPRD	Prodcode
58325		Diclofenac 25mg Gastro-resistant tablet (Pharmacia Ltd)	Diclofenac sodium	Non-steroidal Anti-inflammatory Drugs/Acute Attacks Of Gout	NSAID	CPRD	Prodcode
45342		Voltarol 50mg dispersible tablets (Novartis Pharmaceuticals UK Ltd)	Diclofenac sodium	Non-steroidal Anti-inflammatory Drugs	NSAID	CPRD	Prodcode
40678		Voltarol 50mg gastro-resistant tablets (Novartis Pharmaceuticals UK Ltd)	Diclofenac sodium	Non-steroidal Anti-inflammatory Drugs	NSAID	CPRD	Prodcode
61123		Voltarol 75mg SR tablets (Novartis Pharmaceuticals UK Ltd)	Diclofenac sodium	Non-steroidal Anti-inflammatory Drugs	NSAID	CPRD	Prodcode
35603		Diclofenac 50mg dispersible tablets sugar free (Sigma Pharmaceuticals Plc)	Diclofenac sodium	Non-steroidal Anti-inflammatory Drugs	NSAID	CPRD	Prodcode
5496		Diclofenac sodium 50mg gastro-resistant tablets (Generics (UK) Ltd)	Diclofenac sodium	Non-steroidal Anti-inflammatory Drugs	NSAID	CPRD	Prodcode
45265		Diclofenac sodium 75mg modified-release capsules	Diclofenac sodium	Non-steroidal Anti-inflammatory Drugs	NSAID	CPRD	Prodcode
47807		Diclofenac 10mg/5ml oral solution	Diclofenac sodium	Non-steroidal Anti-inflammatory Drugs	NSAID	CPRD	Prodcode
53033		Diclofenac sodium 25mg gastro-resistant tablets (Teva UK Ltd)	Diclofenac sodium	Non-steroidal Anti-inflammatory Drugs	NSAID	CPRD	Prodcode
46526		Diclomax SR 75mg capsules (Galen Ltd)	Diclofenac sodium	Non-steroidal Anti-inflammatory Drugs	NSAID	CPRD	Prodcode
36740		Diclofenac sodium 50mg tablets	Diclofenac Sodium	Non-steroidal Anti-inflammatory Drugs/Acute Attacks Of Gout	NSAID	CPRD	Prodcode
8830		Diclofenac 50mg Tablet (Berk Pharmaceuticals Ltd)	Diclofenac sodium	Non-steroidal Anti-inflammatory Drugs/Acute Attacks Of Gout	NSAID	CPRD	Prodcode
8106		Diclofenac sodium 50mg gastro-resistant tablets (Waymade Healthcare Plc)	Diclofenac sodium	Non-steroidal Anti-inflammatory Drugs	NSAID	CPRD	Prodcode
8105		VOLTAROL RETARD	Diclofenac sodium	Non-steroidal Anti-inflammatory Drugs	NSAID	CPRD	Prodcode
8800		Voltarol 50mg suppositories (Sigma Pharmaceuticals Plc)	Diclofenac sodium	Non-steroidal Anti-inflammatory Drugs	NSAID	CPRD	Prodcode
27871		Voltarol sr 75mg Modified-release tablet (Novartis Pharmaceuticals UK Ltd)	Diclofenac sodium	Non-steroidal Anti-inflammatory Drugs/Acute Attacks Of Gout	NSAID	CPRD	Prodcode
29530		Diclofenac 75mg Modified-release capsule (Sandoz Ltd)	Diclofenac sodium	Non-steroidal Anti-inflammatory Drugs/Acute Attacks Of Gout	NSAID	CPRD	Prodcode
31587		Diclofenac sodium 25mg gastro-resistant tablets (Sandoz Ltd)	Diclofenac sodium	Non-steroidal Anti-inflammatory Drugs	NSAID	CPRD	Prodcode
11197		Diclofenac sodium 75mg modified-release capsules (Actavis UK Ltd)	Diclofenac sodium	Non-steroidal Anti-inflammatory Drugs	NSAID	CPRD	Prodcode
15085		Diclofenac sodium 50mg gastro-resistant tablets	Diclofenac sodium	Non-steroidal Anti-inflammatory Drugs	NSAID	CPRD	Prodcode
20188		Diclofenac sodium 25mg gastro-resistant tablets (Kent Pharmaceuticals Ltd)	Diclofenac sodium	Non-steroidal Anti-inflammatory Drugs	NSAID	CPRD	Prodcode
36753		Voltarol 50mg dispersible tablets (Sigma Pharmaceuticals Plc)	Diclofenac sodium	Non-steroidal Anti-inflammatory Drugs	NSAID	CPRD	Prodcode
44657		Diclofenac 50mg Tablet (Approved Prescription Services Ltd)	Diclofenac sodium	Non-steroidal Anti-inflammatory Drugs/Acute Attacks Of Gout	NSAID	CPRD	Prodcode
22439		Diclofenac sodium 50mg gastro-resistant tablets (A A H Pharmaceuticals Ltd)	Diclofenac sodium	Non-steroidal Anti-inflammatory Drugs	NSAID	CPRD	Prodcode
33057		Diclofenac 25mg suppositories	Diclofenac sodium	Non-steroidal Anti-inflammatory Drugs	NSAID	CPRD	Prodcode
58751		Diclofenac sodium 25mg gastro-resistant tablets	Diclofenac sodium	Non-steroidal Anti-inflammatory Drugs	NSAID	CPRD	Prodcode
1299		Econac 100mg suppositories (AMCo)	Diclofenac sodium	Non-steroidal Anti-inflammatory Drugs	NSAID	CPRD	Prodcode
32241		Defanac sr 100mg Modified-release tablet (Ranbaxy (UK) Ltd)	Diclofenac sodium	Non-steroidal Anti-inflammatory Drugs/Acute Attacks Of Gout	NSAID	CPRD	Prodcode
19208		Valdic 100 Retard tablets (Fannin UK Ltd)	Diclofenac sodium	Non-steroidal Anti-inflammatory Drugs	NSAID	CPRD	Prodcode
52010		Dicloflex Retard 100mg tablets (Kent Pharmaceuticals Ltd)	Diclofenac sodium	Non-steroidal Anti-inflammatory Drugs	NSAID	CPRD	Prodcode
55903		Diclotard 100 100mg Modified-release tablet (Galen Ltd)	Diclofenac sodium	Non-steroidal Anti-inflammatory Drugs/Acute Attacks Of Gout	NSAID	CPRD	Prodcode
34952		Dicloflex 25mg gastro-resistant tablets (Dexcel-Pharma Ltd)	Diclofenac sodium	Non-steroidal Anti-inflammatory Drugs	NSAID	CPRD	Prodcode
61133		Lofensaid Retard 75 tablets (Opus Pharmaceuticals Ltd)	Diclofenac sodium	Non-steroidal Anti-inflammatory Drugs	NSAID	CPRD	Prodcode
41746		Fenactol SR 75mg tablets (Discovery Pharmaceuticals Ltd)	Diclofenac sodium	Non-steroidal Anti-inflammatory Drugs	NSAID	CPRD	Prodcode
42894		Diclovol 75mg SR tablets (Arun Pharmaceuticals Ltd)	Diclofenac sodium	Non-steroidal Anti-inflammatory Drugs	NSAID	CPRD	Prodcode
13755		Lofensaid 50mg gastro-resistant tablets (Opus Pharmaceuticals Ltd)	Diclofenac sodium	Non-steroidal Anti-inflammatory Drugs	NSAID	CPRD	Prodcode
448		Dicloflex 50mg Gastro-resistant tablet (Ratiopharm UK Ltd)	Diclofenac sodium	Non-steroidal Anti-inflammatory Drugs/Acute Attacks Of Gout	NSAID	CPRD	Prodcode
41417		Dicloflex sr 75mg Tablet (Ratiopharm UK Ltd)	Diclofenac sodium	Non-steroidal Anti-inflammatory Drugs/Acute Attacks Of Gout	NSAID	CPRD	Prodcode
41694		Valenac ec 50mg Gastro-resistant tablet (Shire Pharmaceuticals Ltd)	Diclofenac sodium	Non-steroidal Anti-inflammatory Drugs/Acute Attacks Of Gout	NSAID	CPRD	Prodcode
28127		Volsaid Retard 75 tablets (Chiesi Ltd)	Diclofenac sodium	Non-steroidal Anti-inflammatory Drugs	NSAID	CPRD	Prodcode
43563		Rhumalgan SR 75mg capsules (Actavis UK Ltd)	Diclofenac sodium	Non-steroidal Anti-inflammatory Drugs	NSAID	CPRD	Prodcode
57882		Dicloflex 25mg gastro-resistant tablets (Almus Pharmaceuticals Ltd)	Diclofenac sodium	Non-steroidal Anti-inflammatory Drugs	NSAID	CPRD	Prodcode
1904		Rhumalgan SR 75mg capsules (Almus Pharmaceuticals Ltd)	Diclofenac sodium	Non-steroidal Anti-inflammatory Drugs	NSAID	CPRD	Prodcode
33078		Dicloflex sr 100mg Tablet (Teva UK Ltd)	Diclofenac sodium	Non-steroidal Anti-inflammatory Drugs/Acute Attacks Of Gout	NSAID	CPRD	Prodcode
31716		Flamatak MR 75mg tablets (Actavis UK Ltd)	Diclofenac sodium	Non-steroidal Anti-inflammatory Drugs	NSAID	CPRD	Prodcode
53719		Dexomon 75mg SR tablets (Hillcross Pharmaceuticals Ltd)	Diclofenac sodium	Non-steroidal Anti-inflammatory Drugs	NSAID	CPRD	Prodcode
34453		Dicloflex 50mg gastro-resistant tablets (Almus Pharmaceuticals Ltd)	Diclofenac sodium	Non-steroidal Anti-inflammatory Drugs	NSAID	CPRD	Prodcode
34768		Flamatak MR 100mg tablets (Actavis UK Ltd)	Diclofenac sodium	Non-steroidal Anti-inflammatory Drugs	NSAID	CPRD	Prodcode
34712		Econac SR 75mg tablets (AMCo)	Diclofenac sodium	Non-steroidal Anti-inflammatory Drugs	NSAID	CPRD	Prodcode
59996		Rhumalgan XL 100mg capsules (Sandoz Ltd)	Diclofenac sodium	Non-steroidal Anti-inflammatory Drugs	NSAID	CPRD	Prodcode
34798		Defanac Retard 100mg tablets (Ranbaxy (UK) Ltd)	Diclofenac sodium	Non-steroidal Anti-inflammatory Drugs	NSAID	CPRD	Prodcode
42902		Isclofen 50mg Gastro-resistant tablet (Isis Products Ltd)	Diclofenac sodium	Non-steroidal Anti-inflammatory Drugs/Acute Attacks Of Gout	NSAID	CPRD	Prodcode
34953		Rhumalgan SR 75mg capsules (Sandoz Ltd)	Diclofenac sodium	Non-steroidal Anti-inflammatory Drugs	NSAID	CPRD	Prodcode
24041		Rhumalgan CR 75 tablets (Sandoz Ltd)	Diclofenac sodium	Non-steroidal Anti-inflammatory Drugs	NSAID	CPRD	Prodcode
50780		Rheumatac Retard 75 tablets (AMCo)	Diclofenac sodium	Non-steroidal Anti-inflammatory Drugs	NSAID	CPRD	Prodcode
57378		Slofenac 75mg SR tablets (Sterwin Medicines)	Diclofenac sodium	Non-steroidal Anti-inflammatory Drugs	NSAID	CPRD	Prodcode
50334		Volsaid Retard 100 tablets (Chiesi Ltd)	Diclofenac sodium	Non-steroidal Anti-inflammatory Drugs	NSAID	CPRD	Prodcode
34400		Rhumalgan XL 100mg capsules (Almus Pharmaceuticals Ltd)	Diclofenac sodium	Non-steroidal Anti-inflammatory Drugs	NSAID	CPRD	Prodcode
196		Flamrase 50 EC tablets (Teva UK Ltd)	Diclofenac sodium	Non-steroidal Anti-inflammatory Drugs	NSAID	CPRD	Prodcode
35794		Acoflam 50mg gastro-resistant tablets (Mercury Pharma Group Ltd)	Diclofenac sodium	Non-steroidal Anti-inflammatory Drugs	NSAID	CPRD	Prodcode
53915		Dicloflex Retard 100mg tablets (Teva UK Ltd)	Diclofenac sodium	Non-steroidal Anti-inflammatory Drugs	NSAID	CPRD	Prodcode
46974		Volraman 25mg gastro-resistant tablets (LPC Medical (UK) Ltd)	Diclofenac sodium	Non-steroidal Anti-inflammatory Drugs	NSAID	CPRD	Prodcode
42908		Slofenac 100mg Modified-release tablet (Sterwin Medicines)	Diclofenac sodium	Non-steroidal Anti-inflammatory Drugs/Acute Attacks Of Gout	NSAID	CPRD	Prodcode
45217		Valenac ec 25mg Gastro-resistant tablet (Shire Pharmaceuticals Ltd)	Diclofenac sodium	Non-steroidal Anti-inflammatory Drugs/Acute Attacks Of Gout	NSAID	CPRD	Prodcode
60143		Digenac xl 100mg Modified-release tablet (Genus Pharmaceuticals Ltd)	Diclofenac sodium	Non-steroidal Anti-inflammatory Drugs/Acute Attacks Of Gout	NSAID	CPRD	Prodcode
43411		Diclovol Retard 100mg tablets (Generics (UK) Ltd)	Diclofenac sodium	Non-steroidal Anti-inflammatory Drugs	NSAID	CPRD	Prodcode
42901		Defanac 25mg gastro-resistant tablets (Ranbaxy (UK) Ltd)	Diclofenac sodium	Non-steroidal Anti-inflammatory Drugs	NSAID	CPRD	Prodcode
22708		Lofensaid Retard 100 tablets (Opus Pharmaceuticals Ltd)	Diclofenac sodium	Non-steroidal Anti-inflammatory Drugs	NSAID	CPRD	Prodcode
37080		Rhumalgan 25mg Tablet (Lagap)	Diclofenac sodium	Non-steroidal Anti-inflammatory Drugs/Acute Attacks Of Gout	NSAID	CPRD	Prodcode
50863		Econac XL 100mg tablets (AMCo)	Diclofenac sodium	Non-steroidal Anti-inflammatory Drugs	NSAID	CPRD	Prodcode
37087		Dicloflex 50mg gastro-resistant tablets (Dexcel-Pharma Ltd)	Diclofenac sodium	Non-steroidal Anti-inflammatory Drugs	NSAID	CPRD	Prodcode
52882		Fenactol 50mg gastro-resistant tablets (Discovery Pharmaceuticals Ltd)	Diclofenac sodium	Non-steroidal Anti-inflammatory Drugs	NSAID	CPRD	Prodcode
16708		Dicloflex retard tabs 100 100mg Modified-release tablet (Dexcel-Pharma Ltd)	Diclofenac sodium	Non-steroidal Anti-inflammatory Drugs/Acute Attacks Of Gout	NSAID	CPRD	Prodcode
23252		Flamrase 25 EC tablets (Teva UK Ltd)	Diclofenac sodium	Non-steroidal Anti-inflammatory Drugs	NSAID	CPRD	Prodcode
42723		Fenactol 25mg gastro-resistant tablets (Discovery Pharmaceuticals Ltd)	Diclofenac sodium	Non-steroidal Anti-inflammatory Drugs	NSAID	CPRD	Prodcode
1021		Diclotard 75mg modified-release tablets (Galen Ltd)	Diclofenac sodium	Non-steroidal Anti-inflammatory Drugs	NSAID	CPRD	Prodcode
5189		Difenor xl 100mg Modified-release tablet (IVAX Pharmaceuticals UK Ltd)	Diclofenac sodium	Non-steroidal Anti-inflammatory Drugs/Acute Attacks Of Gout	NSAID	CPRD	Prodcode
6939		Defanac 50mg gastro-resistant tablets (Ranbaxy (UK) Ltd)	Diclofenac sodium	Non-steroidal Anti-inflammatory Drugs	NSAID	CPRD	Prodcode
13123		Flamrase sr 75mg Modified-release tablet (APS Berk)	Diclofenac sodium	Non-steroidal Anti-inflammatory Drugs/Acute Attacks Of Gout	NSAID	CPRD	Prodcode
12836		Valdic 75 Retard tablets (Fannin UK Ltd)	Diclofenac sodium	Non-steroidal Anti-inflammatory Drugs	NSAID	CPRD	Prodcode
9745		Diclovol 50mg gastro-resistant tablets (Arun Pharmaceuticals Ltd)	Diclofenac sodium	Non-steroidal Anti-inflammatory Drugs	NSAID	CPRD	Prodcode
16285		Arthrotec 75 gastro-resistant tablets (Pfizer Ltd)	Diclofenac sodium/Misoprostol	Non-steroidal Anti-inflammatory Drugs	NSAID	CPRD	Prodcode
16371		Arthrotec 50 gastro-resistant tablets (Pfizer Ltd)	Diclofenac sodium/Misoprostol	Non-steroidal Anti-inflammatory Drugs	NSAID	CPRD	Prodcode
38434		Arthrotec 75 gastro-resistant tablets (Mawdsley-Brooks & Company Ltd)	Diclofenac sodium/Misoprostol	Non-steroidal Anti-inflammatory Drugs	NSAID	CPRD	Prodcode
26337		Diclofenac sodium 75mg gastro-resistant / Misoprostol 200microgram tablets	Diclofenac sodium/Misoprostol	Non-steroidal Anti-inflammatory Drugs	NSAID	CPRD	Prodcode
30915		Diclofenac sodium 50mg gastro-resistant / Misoprostol 200microgram tablets	Diclofenac sodium/Misoprostol	Non-steroidal Anti-inflammatory Drugs	NSAID	CPRD	Prodcode
30991		Misofen 75mg / 200microgram gastro-resistant tablets (Morningside Healthcare Ltd)	Diclofenac sodium/Misoprostol	Non-steroidal Anti-inflammatory Drugs	NSAID	CPRD	Prodcode
24366		Diclofenac sodium 50mg gastro-resistant / Misoprostol 200microgram tablets (A A H Pharmaceuticals Ltd)	Diclofenac sodium/Misoprostol	Non-steroidal Anti-inflammatory Drugs	NSAID	CPRD	Prodcode
35592		Diflunisal 250mg tablets	Diflunisal	Non-opioid And Compound Analgesics/Non-steroidal Anti-inflammatory Drugs	NSAID	CPRD	Prodcode
24365		Etodolac 200mg Tablet	Etodolac	Non-steroidal Anti-inflammatory Drugs	NSAID	CPRD	Prodcode
29044		Lodine sr 600mg Modified-release tablet (Shire Pharmaceuticals Ltd)	Etodolac	Non-steroidal Anti-inflammatory Drugs	NSAID	CPRD	Prodcode
55740		Lodine 300mg Capsule (Shire Pharmaceuticals Ltd)	Etodolac	Non-steroidal Anti-inflammatory Drugs	NSAID	CPRD	Prodcode
58339		Lodine SR 600mg tablets (Almirall Ltd)	Etodolac	Non-steroidal Anti-inflammatory Drugs	NSAID	CPRD	Prodcode
39357		Etodolac 200mg capsules	Etodolac	Non-steroidal Anti-inflammatory Drugs	NSAID	CPRD	Prodcode
28721		Lodine 200mg Tablet (Shire Pharmaceuticals Ltd)	Etodolac	Non-steroidal Anti-inflammatory Drugs	NSAID	CPRD	Prodcode
20459		Lodine 200mg Capsule (Shire Pharmaceuticals Ltd)	Etodolac	Non-steroidal Anti-inflammatory Drugs	NSAID	CPRD	Prodcode
29145		Etodolac 600mg modified-release tablets	Etodolac	Non-steroidal Anti-inflammatory Drugs	NSAID	CPRD	Prodcode
10153		Etodolac 300mg capsules	Etodolac	Non-steroidal Anti-inflammatory Drugs	NSAID	CPRD	Prodcode
32922		Etodolac 600mg modified-release tablets (Alliance Healthcare (Distribution) Ltd)	Etodolac	Non-steroidal Anti-inflammatory Drugs	NSAID	CPRD	Prodcode
568		Etopan XL 600mg tablets (Taro Pharmaceuticals (UK) Ltd)	Etodolac	Non-steroidal Anti-inflammatory Drugs	NSAID	CPRD	Prodcode
33091		Ramodar 200mg Tablet (Wyeth Pharmaceuticals)	Etodolac	Non-steroidal Anti-inflammatory Drugs	NSAID	CPRD	Prodcode
491		Eccoxolac 300mg capsules (Meda Pharmaceuticals Ltd)	Etodolac	Non-steroidal Anti-inflammatory Drugs	NSAID	CPRD	Prodcode
60884		Arcoxia 120mg tablets (DE Pharmaceuticals)	Etoricoxib	Non-steroidal Anti-inflammatory Drugs	NSAID	CPRD	Prodcode
60569		Arcoxia 120mg tablets (Merck Sharp & Dohme Ltd)	Etoricoxib	Non-steroidal Anti-inflammatory Drugs	NSAID	CPRD	Prodcode
48009		Etoricoxib 90mg tablets	Etoricoxib	Non-steroidal Anti-inflammatory Drugs	NSAID	CPRD	Prodcode
501		Etoricoxib 120mg tablets	Etoricoxib	Non-steroidal Anti-inflammatory Drugs	NSAID	CPRD	Prodcode
43512		Etoricoxib 60mg tablets	Etoricoxib	Non-steroidal Anti-inflammatory Drugs	NSAID	CPRD	Prodcode
44859		Arcoxia 30mg tablets (Lexon (UK) Ltd)	Etoricoxib	Non-steroidal Anti-inflammatory Drugs	NSAID	CPRD	Prodcode
30557		Arcoxia 30mg tablets (Merck Sharp & Dohme Ltd)	Etoricoxib	Non-steroidal Anti-inflammatory Drugs	NSAID	CPRD	Prodcode
25572		Arcoxia 60mg tablets (Merck Sharp & Dohme Ltd)	Etoricoxib	Non-steroidal Anti-inflammatory Drugs	NSAID	CPRD	Prodcode
17566		Arcoxia 60mg tablets (Lexon (UK) Ltd)	Etoricoxib	Non-steroidal Anti-inflammatory Drugs	NSAID	CPRD	Prodcode
37897		Arcoxia 90mg tablets (Merck Sharp & Dohme Ltd)	Etoricoxib	Non-steroidal Anti-inflammatory Drugs	NSAID	CPRD	Prodcode
17557		Etoricoxib 30mg tablets	Etoricoxib	Non-steroidal Anti-inflammatory Drugs	NSAID	CPRD	Prodcode
55306		Arcoxia 60mg tablets (Sigma Pharmaceuticals Plc)	Etoricoxib	Non-steroidal Anti-inflammatory Drugs	NSAID	CPRD	Prodcode
36620		Lederfen 450mg Tablet (Wyeth Pharmaceuticals)	Fenbufen	Non-steroidal Anti-inflammatory Drugs	NSAID	CPRD	Prodcode
60652		Fenbufen 450mg Effervescent tablet	Fenbufen	Non-steroidal Anti-inflammatory Drugs	NSAID	CPRD	Prodcode
15376		Lederfen f 450mg Tablet (Wyeth Pharmaceuticals)	Fenbufen	Non-steroidal Anti-inflammatory Drugs	NSAID	CPRD	Prodcode
33932		Fenbuzip 450mg Tablet (Ashbourne Pharmaceuticals Ltd)	Fenbufen	Non-steroidal Anti-inflammatory Drugs	NSAID	CPRD	Prodcode
43394		Lederfen 300mg Tablet (Wyeth Pharmaceuticals)	Fenbufen	Non-steroidal Anti-inflammatory Drugs	NSAID	CPRD	Prodcode
7280		Fenbuzip 300mg Tablet (Ashbourne Pharmaceuticals Ltd)	Fenbufen	Non-steroidal Anti-inflammatory Drugs	NSAID	CPRD	Prodcode
9334		Fenbuzip 300mg Capsule (Ashbourne Pharmaceuticals Ltd)	Fenbufen	Non-steroidal Anti-inflammatory Drugs	NSAID	CPRD	Prodcode
9437		Lederfen 300mg Capsule (Wyeth Pharmaceuticals)	Fenbufen	Non-steroidal Anti-inflammatory Drugs	NSAID	CPRD	Prodcode
14305		Fenopron 300 tablets (Typharm Ltd)	Fenoprofen calcium	Non-steroidal Anti-inflammatory Drugs	NSAID	CPRD	Prodcode
43790		FENOPROFEN disp 300 MG TAB	Fenoprofen calcium	Non-steroidal Anti-inflammatory Drugs	NSAID	CPRD	Prodcode
35084		Fenoprofen 300mg tablets	Fenoprofen calcium	Non-steroidal Anti-inflammatory Drugs	NSAID	CPRD	Prodcode
40633		Fenoprofen 200mg Tablet	Fenoprofen Calcium	Non-steroidal Anti-inflammatory Drugs	NSAID	CPRD	Prodcode
21162		Fenoprofen 600mg tablets	Fenoprofen calcium	Non-steroidal Anti-inflammatory Drugs	NSAID	CPRD	Prodcode
17474		Fenopron 600 tablets (Typharm Ltd)	Fenoprofen calcium	Non-steroidal Anti-inflammatory Drugs	NSAID	CPRD	Prodcode
28438		Progesic 200mg Tablet (Eli Lilly and Company Ltd)	Fenoprofen Calcium	Non-steroidal Anti-inflammatory Drugs	NSAID	CPRD	Prodcode
17006		Froben 50mg tablets (Abbott Laboratories Ltd)	Flurbiprofen	Non-steroidal Anti-inflammatory Drugs	NSAID	CPRD	Prodcode
633		Froben 100mg suppositories (Abbott Laboratories Ltd)	Flurbiprofen	Non-steroidal Anti-inflammatory Drugs	NSAID	CPRD	Prodcode
5861		Flurbiprofen 100mg tablets	Flurbiprofen	Non-steroidal Anti-inflammatory Drugs	NSAID	CPRD	Prodcode
4571		Froben 100mg tablets (Abbott Laboratories Ltd)	Flurbiprofen	Non-steroidal Anti-inflammatory Drugs	NSAID	CPRD	Prodcode
13589		Froben sr 200mg Modified-release capsule (Abbott Laboratories Ltd)	Flurbiprofen	Non-steroidal Anti-inflammatory Drugs	NSAID	CPRD	Prodcode
58078		Flurbiprofen 50mg Tablet (Bristol-Myers Squibb Pharmaceuticals Ltd)	Flurbiprofen	Non-steroidal Anti-inflammatory Drugs	NSAID	CPRD	Prodcode
26328		Froben SR 200mg capsules (Abbott Laboratories Ltd)	Flurbiprofen	Non-steroidal Anti-inflammatory Drugs	NSAID	CPRD	Prodcode
22539		Flurbiprofen 50mg tablets	Flurbiprofen	Non-steroidal Anti-inflammatory Drugs	NSAID	CPRD	Prodcode
20513		Flurbiprofen 200mg modified-release capsules	Flurbiprofen	Non-steroidal Anti-inflammatory Drugs	NSAID	CPRD	Prodcode
7799		Flurbiprofen 100mg suppositories	Flurbiprofen	Non-steroidal Anti-inflammatory Drugs	NSAID	CPRD	Prodcode
4258		Streflam 8.75mg Lozenge (Crookes Healthcare Ltd)	Flurbiprofen	Non-steroidal Anti-inflammatory Drugs/Lozenges, Gels And Sprays (acting On The Oropharynx)	NSAID	CPRD	Prodcode
12318		Nurofen Meltlets 200mg tablets (Reckitt Benckiser Healthcare (UK) Ltd)	Ibuprofen	Non-steroidal Anti-inflammatory Drugs	NSAID	CPRD	Prodcode
7606		Nurofen for Children Cold, Pain and Fever Orange Flavour 100mg/5ml oral suspension (Reckitt Benckiser Healthcare (UK) Ltd)	Ibuprofen	Non-steroidal Anti-inflammatory Drugs	NSAID	CPRD	Prodcode
10392		Nurofen for children 3 months to 9 years 100mg/5ml Oral suspension (Reckitt Benckiser Healthcare (UK) Ltd)	Ibuprofen	Non-steroidal Anti-inflammatory Drugs	NSAID	CPRD	Prodcode
10422		Nurofen meltlets lemon 200mg Orodispersible tablet (Reckitt Benckiser Healthcare (UK) Ltd)	Ibuprofen	Non-steroidal Anti-inflammatory Drugs	NSAID	CPRD	Prodcode
4182		Ibucalm 200mg tablets (Aspar Pharmaceuticals Ltd)	Ibuprofen	Non-steroidal Anti-inflammatory Drugs	NSAID	CPRD	Prodcode
23256		Orbifen for children 100mg/5ml Oral suspension (Orbis Consumer Products Ltd)	Ibuprofen	Non-steroidal Anti-inflammatory Drugs	NSAID	CPRD	Prodcode
24835		Advil 200mg tablets (Wyeth Consumer Healthcare)	Ibuprofen	Non-steroidal Anti-inflammatory Drugs	NSAID	CPRD	Prodcode
26292		Ibumed 400mg Tablet (Medipharma Ltd)	Ibuprofen	Non-steroidal Anti-inflammatory Drugs	NSAID	CPRD	Prodcode
18716		Nurofen for Children 100mg/5ml oral suspension orange (Reckitt Benckiser Healthcare (UK) Ltd)	Ibuprofen	Non-steroidal Anti-inflammatory Drugs	NSAID	CPRD	Prodcode
21849		Ibular 200mg Tablet (Lagap)	Ibuprofen	Non-steroidal Anti-inflammatory Drugs	NSAID	CPRD	Prodcode
16206		Advil 400mg Tablet (Wyeth Consumer Healthcare)	Ibuprofen	Non-steroidal Anti-inflammatory Drugs	NSAID	CPRD	Prodcode
20538		Nurofen 200mg liquid capsules (Reckitt Benckiser Healthcare (UK) Ltd)	Ibuprofen	Non-steroidal Anti-inflammatory Drugs	NSAID	CPRD	Prodcode
14761		Feverfen 100mg/5ml oral suspension (Wise Pharmaceuticals Ltd)	Ibuprofen	Non-steroidal Anti-inflammatory Drugs	NSAID	CPRD	Prodcode
5868		Cuprofen 400mg Tablet (SSL International Plc)	Ibuprofen	Non-steroidal Anti-inflammatory Drugs	NSAID	CPRD	Prodcode
9680		Cuprofen 200mg tablets (SSL International Plc)	Ibuprofen	Non-steroidal Anti-inflammatory Drugs	NSAID	CPRD	Prodcode
14837		Ibufac 400mg Tablet (DDSA Pharmaceuticals Ltd)	Ibuprofen	Non-steroidal Anti-inflammatory Drugs	NSAID	CPRD	Prodcode
58224		Proflex 300mg Modified-release capsule (Novartis Consumer Health UK Ltd)	Ibuprofen	Non-steroidal Anti-inflammatory Drugs	NSAID	CPRD	Prodcode
562		Relcofen 400mg tablets (Actavis UK Ltd)	Ibuprofen	Non-steroidal Anti-inflammatory Drugs	NSAID	CPRD	Prodcode
46116		Junifen 100mg/5ml Oral suspension (Crookes Healthcare Ltd)	Ibuprofen	Non-steroidal Anti-inflammatory Drugs	NSAID	CPRD	Prodcode
40247		Anadin Ultra liquid capsules (Wyeth Consumer Healthcare)	Ibuprofen	Non-steroidal Anti-inflammatory Drugs	NSAID	CPRD	Prodcode
3287		Nurofen Extra Strength 400mg capsules (Reckitt Benckiser Healthcare (UK) Ltd)	Ibuprofen	Non-steroidal Anti-inflammatory Drugs	NSAID	CPRD	Prodcode
29780		Apsifen 400mg Tablet (Approved Prescription Services Ltd)	Ibuprofen	Non-steroidal Anti-inflammatory Drugs	NSAID	CPRD	Prodcode
47815		Orbifen For Children 100mg/5ml oral suspension (Orbis Consumer Products Ltd)	Ibuprofen	Non-steroidal Anti-inflammatory Drugs	NSAID	CPRD	Prodcode
55		Ibucalm 400mg tablets (Aspar Pharmaceuticals Ltd)	Ibuprofen	Non-steroidal Anti-inflammatory Drugs	NSAID	CPRD	Prodcode
30625		Galprofen Long Lasting 200mg capsules (Galpharm International Ltd)	Ibuprofen	Non-steroidal Anti-inflammatory Drugs	NSAID	CPRD	Prodcode
31548		Apsifen 200mg Tablet (Approved Prescription Services Ltd)	Ibuprofen	Non-steroidal Anti-inflammatory Drugs	NSAID	CPRD	Prodcode
59290		Nurofen Back Pain SR 300mg capsules (Reckitt Benckiser Healthcare (UK) Ltd)	Ibuprofen	Non-steroidal Anti-inflammatory Drugs	NSAID	CPRD	Prodcode
53967		Ibular 400mg Tablet (Lagap)	Ibuprofen	Non-steroidal Anti-inflammatory Drugs	NSAID	CPRD	Prodcode
27926		Migrafen 200mg tablets (Chatfield Laboratories)	Ibuprofen	Non-steroidal Anti-inflammatory Drugs	NSAID	CPRD	Prodcode
56051		Mandafen for Children 100mg/5ml oral suspension sugar free (M & A Pharmachem Ltd)	Ibuprofen	Non-steroidal Anti-inflammatory Drugs	NSAID	CPRD	Prodcode
59884		Nurofen 200mg Capsule (Crookes Healthcare Ltd)	Ibuprofen	Non-steroidal Anti-inflammatory Drugs	NSAID	CPRD	Prodcode
32918		Ibumetin 600mg Tablet (Alfred Benzon (UK) Ltd)	Ibuprofen	Non-steroidal Anti-inflammatory Drugs	NSAID	CPRD	Prodcode
54825		Calprofen 100mg/5ml Oral suspension (McNeil Products Ltd)	Ibuprofen	Non-steroidal Anti-inflammatory Drugs	NSAID	CPRD	Prodcode
19194		Nurofen for Children 100mg/5ml oral suspension strawberry (Reckitt Benckiser Healthcare (UK) Ltd)	Ibuprofen	Non-steroidal Anti-inflammatory Drugs	NSAID	CPRD	Prodcode
41292		Cuprofen Maximum Strength 400mg tablets (SSL International Plc)	Ibuprofen	Non-steroidal Anti-inflammatory Drugs	NSAID	CPRD	Prodcode
4705		Pacifene 200mg tablets (Sussex Pharmaceutical Ltd)	Ibuprofen	Non-steroidal Anti-inflammatory Drugs	NSAID	CPRD	Prodcode
35162		Anadin Joint Pain 200mg tablets (Pfizer Consumer Healthcare Ltd)	Ibuprofen	Non-steroidal Anti-inflammatory Drugs	NSAID	CPRD	Prodcode
52887		Nurofen 200mg Tablet (Crookes Healthcare Ltd)	Ibuprofen	Non-steroidal Anti-inflammatory Drugs	NSAID	CPRD	Prodcode
57600		Ibuprofen 200mg caplets (The Boots Company Plc)	Ibuprofen	Non-steroidal Anti-inflammatory Drugs	NSAID	CPRD	Prodcode
59030		Ibuprofen 200mg tablets (Zentiva)	Ibuprofen	Non-steroidal Anti-inflammatory Drugs	NSAID	CPRD	Prodcode
6118		Brufen 100mg/5ml syrup (Abbott Laboratories Ltd)	Ibuprofen	Non-steroidal Anti-inflammatory Drugs	NSAID	CPRD	Prodcode
57610		Brufen 600mg effervescent granules sachets (Necessity Supplies Ltd)	Ibuprofen	Non-steroidal Anti-inflammatory Drugs	NSAID	CPRD	Prodcode
59939		Ibuprofen 200mg caplets (Lloyds Pharmacy Ltd)	Ibuprofen	Non-steroidal Anti-inflammatory Drugs	NSAID	CPRD	Prodcode
30875		Ibuprofen 400mg tablets (IVAX Pharmaceuticals UK Ltd)	Ibuprofen	Non-steroidal Anti-inflammatory Drugs	NSAID	CPRD	Prodcode
52045		Ibuprofen 400mg tablets (Aspar Pharmaceuticals Ltd)	Ibuprofen	Non-steroidal Anti-inflammatory Drugs	NSAID	CPRD	Prodcode
19192		Ibuprofen 400mg capsules	Ibuprofen	Non-steroidal Anti-inflammatory Drugs	NSAID	CPRD	Prodcode
6		Ibuprofen 600mg tablets (Sandoz Ltd)	Ibuprofen	Non-steroidal Anti-inflammatory Drugs	NSAID	CPRD	Prodcode
27690		Ibuprofen 100mg/5ml oral suspension 5ml sachets sugar free	Ibuprofen	Non-steroidal Anti-inflammatory Drugs	NSAID	CPRD	Prodcode
56375		Ibuprofen 200mg capsules (Numark Management Ltd)	Ibuprofen	Non-steroidal Anti-inflammatory Drugs	NSAID	CPRD	Prodcode
34006		Care ibuprofen 400mg Tablet (Thornton & Ross Ltd)	Ibuprofen	Non-steroidal Anti-inflammatory Drugs	NSAID	CPRD	Prodcode
59911		Ibuprofen 600mg tablets	Ibuprofen	Non-steroidal Anti-inflammatory Drugs	NSAID	CPRD	Prodcode
46699		Ibuprofen 200mg tablets (A A H Pharmaceuticals Ltd)	Ibuprofen	Non-steroidal Anti-inflammatory Drugs	NSAID	CPRD	Prodcode
60291		Ibuprofen 400mg tablets (Bristol Laboratories Ltd)	Ibuprofen	Non-steroidal Anti-inflammatory Drugs	NSAID	CPRD	Prodcode
46948		Brufen 600mg tablets (Abbott Laboratories Ltd)	Ibuprofen	Non-steroidal Anti-inflammatory Drugs	NSAID	CPRD	Prodcode
25717		Ibuprofen 100mg/5ml oral suspension sugar free (Teva UK Ltd)	Ibuprofen	Non-steroidal Anti-inflammatory Drugs	NSAID	CPRD	Prodcode
34557		Ibuprofen for Children 100mg/5ml oral suspension (Galpharm International Ltd)	Ibuprofen	Non-steroidal Anti-inflammatory Drugs	NSAID	CPRD	Prodcode
27696		Ibuprofen 600mg tablets (Boston Healthcare Ltd)	Ibuprofen	Non-steroidal Anti-inflammatory Drugs	NSAID	CPRD	Prodcode
32896		Ibuprofen 400mg Granules	Ibuprofen	Non-steroidal Anti-inflammatory Drugs	NSAID	CPRD	Prodcode
34374		Ibuprofen 200mg capsules	Ibuprofen	Non-steroidal Anti-inflammatory Drugs	NSAID	CPRD	Prodcode
27447		Ibuprofen 300mg modified-release capsules	Ibuprofen	Non-steroidal Anti-inflammatory Drugs	NSAID	CPRD	Prodcode
5728		Brufen 100mg/5ml syrup (Lexon (UK) Ltd)	Ibuprofen	Non-steroidal Anti-inflammatory Drugs	NSAID	CPRD	Prodcode
42488		Ibuprofen 100mg/5ml oral suspension sugar free (Sigma Pharmaceuticals Plc)	Ibuprofen	Non-steroidal Anti-inflammatory Drugs	NSAID	CPRD	Prodcode
42388		Ibuprofen 400mg caplets (Bristol Laboratories Ltd)	Ibuprofen	Non-steroidal Anti-inflammatory Drugs	NSAID	CPRD	Prodcode
3248		Ibuprofen 400mg tablets (Teva UK Ltd)	Ibuprofen	Non-steroidal Anti-inflammatory Drugs	NSAID	CPRD	Prodcode
25334		Ibuprofen 200mg tablets (Thornton & Ross Ltd)	Ibuprofen	Non-steroidal Anti-inflammatory Drugs	NSAID	CPRD	Prodcode
41828		Brufen 400mg tablets (Abbott Laboratories Ltd)	Ibuprofen	Non-steroidal Anti-inflammatory Drugs	NSAID	CPRD	Prodcode
41405		Brufen Retard 800mg tablets (Abbott Laboratories Ltd)	Ibuprofen	Non-steroidal Anti-inflammatory Drugs	NSAID	CPRD	Prodcode
5249		Ibuprofen 200mg Capsule	Ibuprofen	Non-steroidal Anti-inflammatory Drugs	NSAID	CPRD	Prodcode
49268		Ibuprofen 400mg tablets (Alliance Healthcare (Distribution) Ltd)	Ibuprofen	Non-steroidal Anti-inflammatory Drugs	NSAID	CPRD	Prodcode
19258		Ibuprofen 100mg/5ml oral suspension sugar free (Vantage)	Ibuprofen	Non-steroidal Anti-inflammatory Drugs	NSAID	CPRD	Prodcode
55738		Ibuprofen 200mg tablets (Galpharm International Ltd)	Ibuprofen	Non-steroidal Anti-inflammatory Drugs	NSAID	CPRD	Prodcode
19056		Ibuprofen 400mg Tablet (Nucare Plc)	Ibuprofen	Non-steroidal Anti-inflammatory Drugs	NSAID	CPRD	Prodcode
60465		Ibuprofen 200mg tablets film coated (Actavis UK Ltd)	Ibuprofen	Non-steroidal Anti-inflammatory Drugs	NSAID	CPRD	Prodcode
36190		Ibuprofen 800mg tablets	Ibuprofen	Non-steroidal Anti-inflammatory Drugs	NSAID	CPRD	Prodcode
51983		Ibuprofen 400mg tablets (Sandoz Ltd)	Ibuprofen	Non-steroidal Anti-inflammatory Drugs	NSAID	CPRD	Prodcode
52900		Ibuprofen 400mg tablets sugar coated (Kent Pharmaceuticals Ltd)	Ibuprofen	Non-steroidal Anti-inflammatory Drugs	NSAID	CPRD	Prodcode
32277		Ibuprofen 200mg tablets (Teva UK Ltd)	Ibuprofen	Non-steroidal Anti-inflammatory Drugs	NSAID	CPRD	Prodcode
48189		Ibuprofen 100mg/5ml oral suspension sugar free (Thornton & Ross Ltd)	Ibuprofen	Non-steroidal Anti-inflammatory Drugs	NSAID	CPRD	Prodcode
30127		Ibuprofen 200mg Tablet (Celltech Pharma Europe Ltd)	Ibuprofen	Non-steroidal Anti-inflammatory Drugs	NSAID	CPRD	Prodcode
31080		Ibuprofen 600mg effervescent granules sachets	Ibuprofen	Non-steroidal Anti-inflammatory Drugs	NSAID	CPRD	Prodcode
7922		Ibuprofen 200mg tablets (Vantage)	Ibuprofen	Non-steroidal Anti-inflammatory Drugs	NSAID	CPRD	Prodcode
13379		Ibuprofen 200mg capsules (AM Distributions (Yorkshire) Ltd)	Ibuprofen	Non-steroidal Anti-inflammatory Drugs	NSAID	CPRD	Prodcode
7923		Ibuprofen 600mg tablets (Sigma Pharmaceuticals Plc)	Ibuprofen	Non-steroidal Anti-inflammatory Drugs	NSAID	CPRD	Prodcode
17291		Brufen 200mg tablets (Abbott Laboratories Ltd)	Ibuprofen	Non-steroidal Anti-inflammatory Drugs	NSAID	CPRD	Prodcode
13317		Ibuprofen 100mg/5ml oral suspension 5ml sachets sugar free (Thornton & Ross Ltd)	Ibuprofen	Non-steroidal Anti-inflammatory Drugs	NSAID	CPRD	Prodcode
2362		Ibuprofen 100mg/5ml oral suspension sugar free (Sandoz Ltd)	Ibuprofen	Non-steroidal Anti-inflammatory Drugs	NSAID	CPRD	Prodcode
2680		IBUPROFEN 200 MG CAP	Ibuprofen	Non-steroidal Anti-inflammatory Drugs	NSAID	CPRD	Prodcode
18861		Ibuprofen 600mg Tablet (C P Pharmaceuticals Ltd)	Ibuprofen	Non-steroidal Anti-inflammatory Drugs	NSAID	CPRD	Prodcode
504		Galpharm ibuprofen for children 100mg/5ml Oral suspension (Galpharm International Ltd)	Ibuprofen	Non-steroidal Anti-inflammatory Drugs	NSAID	CPRD	Prodcode
573		Ibuprofen 600mg tablets (Teva UK Ltd)	Ibuprofen	Non-steroidal Anti-inflammatory Drugs	NSAID	CPRD	Prodcode
31220		Ibuprofen 100mg/5ml oral suspension sugar free (Kent Pharmaceuticals Ltd)	Ibuprofen	Non-steroidal Anti-inflammatory Drugs	NSAID	CPRD	Prodcode
43500		Ibuprofen 200mg Tablet (Nucare Plc)	Ibuprofen	Non-steroidal Anti-inflammatory Drugs	NSAID	CPRD	Prodcode
1296		BRUFEN SUP	Ibuprofen	Non-steroidal Anti-inflammatory Drugs	NSAID	CPRD	Prodcode
41639		Ibuprofen 200mg caplets (Bristol Laboratories Ltd)	Ibuprofen	Non-steroidal Anti-inflammatory Drugs	NSAID	CPRD	Prodcode
59512		BRUFEN	Ibuprofen	Non-steroidal Anti-inflammatory Drugs	NSAID	CPRD	Prodcode
61116		Ibuprofen 400mg tablets (Thornton & Ross Ltd)	Ibuprofen	Non-steroidal Anti-inflammatory Drugs	NSAID	CPRD	Prodcode
35380		Ibuprofen 100mg/5ml Oral suspension	Ibuprofen	Non-steroidal Anti-inflammatory Drugs	NSAID	CPRD	Prodcode
39021		Ibuprofen 200mg/5ml oral suspension	Ibuprofen	Non-steroidal Anti-inflammatory Drugs	NSAID	CPRD	Prodcode
12440		Ibuprofen 200mg tablets (Sandoz Ltd)	Ibuprofen	Non-steroidal Anti-inflammatory Drugs	NSAID	CPRD	Prodcode
16632		Ibuprofen 200mg tablets (Alliance Healthcare (Distribution) Ltd)	Ibuprofen	Non-steroidal Anti-inflammatory Drugs	NSAID	CPRD	Prodcode
23483		Ibuprofen 200mg effervescent tablets	Ibuprofen	Non-steroidal Anti-inflammatory Drugs	NSAID	CPRD	Prodcode
17252		Ibuprofen 100mg/5ml oral suspension sugar free (A A H Pharmaceuticals Ltd)	Ibuprofen	Non-steroidal Anti-inflammatory Drugs	NSAID	CPRD	Prodcode
13363		Ibuprofen 100mg/5ml Oral suspension (Hillcross Pharmaceuticals Ltd)	Ibuprofen	Non-steroidal Anti-inflammatory Drugs	NSAID	CPRD	Prodcode
15577		Ibuprofen 100mg/5ml Oral suspension (Neo Laboratories Ltd)	Ibuprofen	Non-steroidal Anti-inflammatory Drugs	NSAID	CPRD	Prodcode
542		Ibuprofen 200mg capsules (Galpharm International Ltd)	Ibuprofen	Non-steroidal Anti-inflammatory Drugs	NSAID	CPRD	Prodcode
3517		Ibuprofen 800mg modified-release tablets	Ibuprofen	Non-steroidal Anti-inflammatory Drugs	NSAID	CPRD	Prodcode
48132		Ibuprofen 400mg tablets	Ibuprofen	Non-steroidal Anti-inflammatory Drugs	NSAID	CPRD	Prodcode
57488		Brufen 100mg/5ml syrup (Sigma Pharmaceuticals Plc)	Ibuprofen	Non-steroidal Anti-inflammatory Drugs	NSAID	CPRD	Prodcode
46355		Ibuprofen 400mg tablets film coated (Actavis UK Ltd)	Ibuprofen	Non-steroidal Anti-inflammatory Drugs	NSAID	CPRD	Prodcode
53220		Junior Ibuprofen 100mg/5ml oral suspension (Numark Management Ltd)	Ibuprofen	Non-steroidal Anti-inflammatory Drugs	NSAID	CPRD	Prodcode
47616		Anadin Ibuprofen 200mg tablets (Pfizer Consumer Healthcare Ltd)	Ibuprofen	Non-steroidal Anti-inflammatory Drugs	NSAID	CPRD	Prodcode
47727		Ibuprofen 100mg/5ml oral suspension sugar free	Ibuprofen	Non-steroidal Anti-inflammatory Drugs	NSAID	CPRD	Prodcode
18263		Ibuprofen 200mg Tablet (Regent Laboratories Ltd)	Ibuprofen	Non-steroidal Anti-inflammatory Drugs	NSAID	CPRD	Prodcode
1520		Hedex Ibuprofen 200mg tablets (Omega Pharma Ltd)	Ibuprofen	Non-steroidal Anti-inflammatory Drugs	NSAID	CPRD	Prodcode
39227		Ibuprofen 200mg orodispersible tablets sugar free	Ibuprofen	Non-steroidal Anti-inflammatory Drugs	NSAID	CPRD	Prodcode
3203		Ibuprofen 200mg Soluble tablet	Ibuprofen	Non-steroidal Anti-inflammatory Drugs	NSAID	CPRD	Prodcode
32166		Ibuprofen 200mg tablets sugar coated (Actavis UK Ltd)	Ibuprofen	Non-steroidal Anti-inflammatory Drugs	NSAID	CPRD	Prodcode
11561		Ibuprofen 600mg tablets (A A H Pharmaceuticals Ltd)	Ibuprofen	Non-steroidal Anti-inflammatory Drugs	NSAID	CPRD	Prodcode
11351		Ibuprofen 400mg caplets (The Boots Company Plc)	Ibuprofen	Non-steroidal Anti-inflammatory Drugs	NSAID	CPRD	Prodcode
35196		Ibuprofen 400mg Tablet (Celltech Pharma Europe Ltd)	Ibuprofen	Non-steroidal Anti-inflammatory Drugs	NSAID	CPRD	Prodcode
37650		Ibuprofen 600mg tablets (Actavis UK Ltd)	Ibuprofen	Non-steroidal Anti-inflammatory Drugs	NSAID	CPRD	Prodcode
6437		Ibuprofen 200mg Tablet (C P Pharmaceuticals Ltd)	Ibuprofen	Non-steroidal Anti-inflammatory Drugs	NSAID	CPRD	Prodcode
56975		Ibuprofen 400mg Tablet (Family Health)	Ibuprofen	Non-steroidal Anti-inflammatory Drugs	NSAID	CPRD	Prodcode
56204		Ibuprofen 100mg/5ml oral suspension	Ibuprofen	Non-steroidal Anti-inflammatory Drugs	NSAID	CPRD	Prodcode
57796		Ibuprofen 200mg tablets (IVAX Pharmaceuticals UK Ltd)	Ibuprofen	Non-steroidal Anti-inflammatory Drugs	NSAID	CPRD	Prodcode
4540		Ibuprofen 600mg tablets (Waymade Healthcare Plc)	Ibuprofen	Non-steroidal Anti-inflammatory Drugs	NSAID	CPRD	Prodcode
55160		Ibuprofen 200mg capsules (Kent Pharmaceuticals Ltd)	Ibuprofen	Non-steroidal Anti-inflammatory Drugs	NSAID	CPRD	Prodcode
18903		Ibuprofen 200mg tablets (Ranbaxy (UK) Ltd)	Ibuprofen	Non-steroidal Anti-inflammatory Drugs	NSAID	CPRD	Prodcode
47573		Brufen 100mg/5ml syrup (Mawdsley-Brooks & Company Ltd)	Ibuprofen	Non-steroidal Anti-inflammatory Drugs	NSAID	CPRD	Prodcode
15031		Ibuprofen 400mg tablets (Ranbaxy (UK) Ltd)	Ibuprofen	Non-steroidal Anti-inflammatory Drugs	NSAID	CPRD	Prodcode
15108		BRUFEN	Ibuprofen	Non-steroidal Anti-inflammatory Drugs	NSAID	CPRD	Prodcode
18202		Ibuprofen 400mg tablets (Sterwin Medicines)	Ibuprofen	Non-steroidal Anti-inflammatory Drugs	NSAID	CPRD	Prodcode
38889		Brufen 600mg effervescent granules sachets (DE Pharmaceuticals)	Ibuprofen	Non-steroidal Anti-inflammatory Drugs	NSAID	CPRD	Prodcode
14870		Ibuprofen 200mg tablets	Ibuprofen	Non-steroidal Anti-inflammatory Drugs	NSAID	CPRD	Prodcode
38459		Ibuprofen 600mg Tablet (Celltech Pharma Europe Ltd)	Ibuprofen	Non-steroidal Anti-inflammatory Drugs	NSAID	CPRD	Prodcode
764		Ibuprofen 400mg Tablet (Unichem)	Ibuprofen	Non-steroidal Anti-inflammatory Drugs	NSAID	CPRD	Prodcode
52858		Ibuprofen 400mg tablets (OBG Pharmaceuticals Ltd)	Ibuprofen	Non-steroidal Anti-inflammatory Drugs	NSAID	CPRD	Prodcode
16060		Ibuprofen 100mg/5ml oral suspension sugar free (Alliance Healthcare (Distribution) Ltd)	Ibuprofen	Non-steroidal Anti-inflammatory Drugs	NSAID	CPRD	Prodcode
12110		Ibuprofen 600mg tablets (IVAX Pharmaceuticals UK Ltd)	Ibuprofen	Non-steroidal Anti-inflammatory Drugs	NSAID	CPRD	Prodcode
13525		Brufen retard tabs 800mg Modified-release tablet (Abbott Laboratories Ltd)	Ibuprofen	Non-steroidal Anti-inflammatory Drugs	NSAID	CPRD	Prodcode
53896		Ibuprofen 200mg tablets (Aspar Pharmaceuticals Ltd)	Ibuprofen	Non-steroidal Anti-inflammatory Drugs	NSAID	CPRD	Prodcode
36840		Ibuprofen 200mg modified-release capsules	Ibuprofen	Non-steroidal Anti-inflammatory Drugs	NSAID	CPRD	Prodcode
51328		Ibuprofen 400mg caplets (Lloyds Pharmacy Ltd)	Ibuprofen	Non-steroidal Anti-inflammatory Drugs	NSAID	CPRD	Prodcode
38519		Brufen 600mg effervescent granules sachets (Abbott Laboratories Ltd)	Ibuprofen	Non-steroidal Anti-inflammatory Drugs	NSAID	CPRD	Prodcode
12858		Ibuprofen 400mg Tablet (C P Pharmaceuticals Ltd)	Ibuprofen	Non-steroidal Anti-inflammatory Drugs	NSAID	CPRD	Prodcode
18219		Ibuprofen 400mg tablets sugar coated (Actavis UK Ltd)	Ibuprofen	Non-steroidal Anti-inflammatory Drugs	NSAID	CPRD	Prodcode
16924		Ibuprofen 200mg caplets (Galpharm International Ltd)	Ibuprofen	Non-steroidal Anti-inflammatory Drugs	NSAID	CPRD	Prodcode
12815		Ibuprofen 400mg tablets (A A H Pharmaceuticals Ltd)	Ibuprofen	Non-steroidal Anti-inflammatory Drugs	NSAID	CPRD	Prodcode
32560		Ibuprofen 400mg tablets (Vantage)	Ibuprofen	Non-steroidal Anti-inflammatory Drugs	NSAID	CPRD	Prodcode
6408		IBUPROFEN S/R 300 MG CAP	Ibuprofen	Non-steroidal Anti-inflammatory Drugs	NSAID	CPRD	Prodcode
5112		Ibuprofen 200mg Tablet (Co-Pharma Ltd)	Ibuprofen	Non-steroidal Anti-inflammatory Drugs	NSAID	CPRD	Prodcode
46675		Ibuprofen 200mg Tablet (Wockhardt UK Ltd)	Ibuprofen	Non-steroidal Anti-inflammatory Drugs	NSAID	CPRD	Prodcode
60020		Ibuprofen 200mg tablets (OBG Pharmaceuticals Ltd)	Ibuprofen	Non-steroidal Anti-inflammatory Drugs	NSAID	CPRD	Prodcode
44168		Ibuprofen 400mg tablets (Boston Healthcare Ltd)	Ibuprofen	Non-steroidal Anti-inflammatory Drugs	NSAID	CPRD	Prodcode
43184		Ibuprofen 600mg Tablet (Sovereign Medical Ltd)	Ibuprofen	Non-steroidal Anti-inflammatory Drugs	NSAID	CPRD	Prodcode
27546		Nurofen Express 200mg liquid capsules (Reckitt Benckiser Healthcare (UK) Ltd)	Ibuprofen	Non-steroidal Anti-inflammatory Drugs	NSAID	CPRD	Prodcode
15602		Mandafen 400mg tablets (M & A Pharmachem Ltd)	Ibuprofen	Non-steroidal Anti-inflammatory Drugs	NSAID	CPRD	Prodcode
3056		Arthrofen 600 tablets (Ashbourne Pharmaceuticals Ltd)	Ibuprofen	Non-steroidal Anti-inflammatory Drugs	NSAID	CPRD	Prodcode
41885		Apsifen -f 600mg Tablet (Approved Prescription Services Ltd)	Ibuprofen	Non-steroidal Anti-inflammatory Drugs	NSAID	CPRD	Prodcode
59616		Fenbid 300mg Spansules (Mercury Pharma Group Ltd)	Ibuprofen	Non-steroidal Anti-inflammatory Drugs	NSAID	CPRD	Prodcode
41861		Cuprofen for Children 100mg/5ml oral suspension (SSL International Plc)	Ibuprofen	Non-steroidal Anti-inflammatory Drugs	NSAID	CPRD	Prodcode
39447		Calprofen 100mg/5ml oral suspension 5ml sachets (McNeil Products Ltd)	Ibuprofen	Non-steroidal Anti-inflammatory Drugs	NSAID	CPRD	Prodcode
2612		Lidifen f 600mg Tablet (Berk Pharmaceuticals Ltd)	Ibuprofen	Non-steroidal Anti-inflammatory Drugs	NSAID	CPRD	Prodcode
48099		Inoven 200mg Tablet (Janssen-Cilag Ltd)	Ibuprofen	Non-steroidal Anti-inflammatory Drugs	NSAID	CPRD	Prodcode
43516		Ibumetin 400mg Tablet (Alfred Benzon (UK) Ltd)	Ibuprofen	Non-steroidal Anti-inflammatory Drugs	NSAID	CPRD	Prodcode
54316		Fenpaed 100mg/5ml Oral suspension (Pinewood Healthcare)	Ibuprofen	Non-steroidal Anti-inflammatory Drugs	NSAID	CPRD	Prodcode
56296		Cuprofen 200mg Tablet (SSL International Plc)	Ibuprofen	Non-steroidal Anti-inflammatory Drugs	NSAID	CPRD	Prodcode
56760		Nurofen 200mg tablets (Reckitt Benckiser Healthcare (UK) Ltd)	Ibuprofen	Non-steroidal Anti-inflammatory Drugs	NSAID	CPRD	Prodcode
34551		Paxofen 200mg Tablet (M A Steinhard Ltd)	Ibuprofen	Non-steroidal Anti-inflammatory Drugs	NSAID	CPRD	Prodcode
40907		Nurofen Express 400mg liquid capsules (Reckitt Benckiser Healthcare (UK) Ltd)	Ibuprofen	Non-steroidal Anti-inflammatory Drugs	NSAID	CPRD	Prodcode
55259		Anadin LiquiFast 400mg capsules (Pfizer Consumer Healthcare Ltd)	Ibuprofen	Non-steroidal Anti-inflammatory Drugs	NSAID	CPRD	Prodcode
42906		Anadin LiquiFast 200mg capsules (Pfizer Consumer Healthcare Ltd)	Ibuprofen	Non-steroidal Anti-inflammatory Drugs	NSAID	CPRD	Prodcode
49529		Nurofen for children baby 100mg/5ml Oral suspension (Reckitt Benckiser Healthcare (UK) Ltd)	Ibuprofen	Non-steroidal Anti-inflammatory Drugs	NSAID	CPRD	Prodcode
33083		Medifen 3with months 100mg/5ml Oral suspension (SSL International Plc)	Ibuprofen	Non-steroidal Anti-inflammatory Drugs	NSAID	CPRD	Prodcode
48079		Nurofen 200mg Soluble tablet (Crookes Healthcare Ltd)	Ibuprofen	Non-steroidal Anti-inflammatory Drugs	NSAID	CPRD	Prodcode
27957		Nurofen for Children Singles 100mg/5ml oral suspension 5ml sachets orange (Reckitt Benckiser Healthcare (UK) Ltd)	Ibuprofen	Non-steroidal Anti-inflammatory Drugs	NSAID	CPRD	Prodcode
7641		Anadin ultra double strength 400mg Capsule (Wyeth Consumer Healthcare)	Ibuprofen	Non-steroidal Anti-inflammatory Drugs	NSAID	CPRD	Prodcode
26275		Nurofen Recovery 200mg orodispersible tablets (Reckitt Benckiser Healthcare (UK) Ltd)	Ibuprofen	Non-steroidal Anti-inflammatory Drugs	NSAID	CPRD	Prodcode
26256		Ibufem 200mg tablets (Galpharm International Ltd)	Ibuprofen	Non-steroidal Anti-inflammatory Drugs	NSAID	CPRD	Prodcode
51258		Nurofen for Children Singles 100mg/5ml oral suspension 5ml sachets strawberry (Reckitt Benckiser Healthcare (UK) Ltd)	Ibuprofen	Non-steroidal Anti-inflammatory Drugs	NSAID	CPRD	Prodcode
37908		Galprofen 200mg tablets (Galpharm International Ltd)	Ibuprofen	Non-steroidal Anti-inflammatory Drugs	NSAID	CPRD	Prodcode
37978		Motrin 400mg tablets (Pfizer Ltd)	Ibuprofen	Non-steroidal Anti-inflammatory Drugs	NSAID	CPRD	Prodcode
2816		Calprofen 100mg/5ml oral suspension (McNeil Products Ltd)	Ibuprofen	Non-steroidal Anti-inflammatory Drugs	NSAID	CPRD	Prodcode
5815		Motrin 600mg tablets (Pfizer Ltd)	Ibuprofen	Non-steroidal Anti-inflammatory Drugs	NSAID	CPRD	Prodcode
9019		Galprofen 100mg/5ml oral suspension (Galpharm International Ltd)	Ibuprofen	Non-steroidal Anti-inflammatory Drugs	NSAID	CPRD	Prodcode
11394		Nurofen for Children Cold, Pain and Fever Strawberry Flavour 100mg/5ml oral suspension (Reckitt Benckiser Healthcare (UK) Ltd)	Ibuprofen	Non-steroidal Anti-inflammatory Drugs	NSAID	CPRD	Prodcode
40256		Nurofen 400mg Tablet (Crookes Healthcare Ltd)	Ibuprofen	Non-steroidal Anti-inflammatory Drugs	NSAID	CPRD	Prodcode
16198		Lidifen 400mg Tablet (Berk Pharmaceuticals Ltd)	Ibuprofen	Non-steroidal Anti-inflammatory Drugs	NSAID	CPRD	Prodcode
2117		Motrin 800mg tablets (Pfizer Ltd)	Ibuprofen	Non-steroidal Anti-inflammatory Drugs	NSAID	CPRD	Prodcode
9196		Proflex 200mg Tablet (Novartis Consumer Health UK Ltd)	Ibuprofen	Non-steroidal Anti-inflammatory Drugs	NSAID	CPRD	Prodcode
11348		Nurofen 200mg caplets (Reckitt Benckiser Healthcare (UK) Ltd)	Ibuprofen	Non-opioid And Compound Analgesics/Non-steroidal Anti-inflammatory Drugs	NSAID	CPRD	Prodcode
7338		Manorfen 400mg tablets (The Manor Drug Company (Nottingham) Ltd)	Ibuprofen	Non-steroidal Anti-inflammatory Drugs	NSAID	CPRD	Prodcode
1293		Nurofen Long Lasting 300mg capsules (Crookes Healthcare Ltd)	Ibuprofen	Non-steroidal Anti-inflammatory Drugs	NSAID	CPRD	Prodcode
58108		Ebufac 400mg Tablet (DDSA Pharmaceuticals Ltd)	Ibuprofen	Non-steroidal Anti-inflammatory Drugs	NSAID	CPRD	Prodcode
58201		Lidifen 200mg Tablet (Berk Pharmaceuticals Ltd)	Ibuprofen	Non-steroidal Anti-inflammatory Drugs	NSAID	CPRD	Prodcode
60597		Nurofen for children 100mg/5ml Oral suspension (Reckitt Benckiser Healthcare (UK) Ltd)	Ibuprofen	Non-steroidal Anti-inflammatory Drugs	NSAID	CPRD	Prodcode
2971		Arthrofen 400 tablets (Ashbourne Pharmaceuticals Ltd)	Ibuprofen	Non-steroidal Anti-inflammatory Drugs	NSAID	CPRD	Prodcode
55017		Relcofen 200mg Tablet (Actavis UK Ltd)	Ibuprofen	Non-steroidal Anti-inflammatory Drugs	NSAID	CPRD	Prodcode
59393		Anadin LiquiFast 200mg effervescent tablets (Pfizer Consumer Healthcare Ltd)	Ibuprofen	Non-steroidal Anti-inflammatory Drugs	NSAID	CPRD	Prodcode
52972		Arthrofen 200 tablets (Ashbourne Pharmaceuticals Ltd)	Ibuprofen	Non-steroidal Anti-inflammatory Drugs	NSAID	CPRD	Prodcode
36939		Motrin 200mg Tablet (Pharmacia Ltd)	Ibuprofen	Non-steroidal Anti-inflammatory Drugs	NSAID	CPRD	Prodcode
828		Nurofen 200mg Tablet (Crookes Healthcare Ltd)	Ibuprofen	Non-steroidal Anti-inflammatory Drugs	NSAID	CPRD	Prodcode
11448		Isisfen 400mg Tablet (Isis Products Ltd)	Ibuprofen	Non-steroidal Anti-inflammatory Drugs	NSAID	CPRD	Prodcode
11469		Nurofen Maximum Strength Migraine Pain 684mg caplets (Reckitt Benckiser Healthcare (UK) Ltd)	Ibuprofen lysine	Non-opioid And Compound Analgesics/Non-steroidal Anti-inflammatory Drugs	NSAID	CPRD	Prodcode
35481		Nurofen Express 342mg caplets (Reckitt Benckiser Healthcare (UK) Ltd)	Ibuprofen lysine	Non-steroidal Anti-inflammatory Drugs	NSAID	CPRD	Prodcode
10316		Nurofen Advance 200mg tablets (Crookes Healthcare Ltd)	Ibuprofen lysine	Non-steroidal Anti-inflammatory Drugs	NSAID	CPRD	Prodcode
11526		Feminax Express 342mg tablets (Bayer Plc)	Ibuprofen lysine	Non-opioid And Compound Analgesics/Non-steroidal Anti-inflammatory Drugs	NSAID	CPRD	Prodcode
8310		Nurofen Tension Headache 342mg caplets (Reckitt Benckiser Healthcare (UK) Ltd)	Ibuprofen lysine	Non-opioid And Compound Analgesics	NSAID	CPRD	Prodcode
8257		Ibuprofen lysine 400mg oral powder sachets	Ibuprofen lysine	Non-steroidal Anti-inflammatory Drugs	NSAID	CPRD	Prodcode
54940		Ibuprofen lysine 400mg tablets	Ibuprofen lysine	Non-steroidal Anti-inflammatory Drugs	NSAID	CPRD	Prodcode
5158		Ibuprofen lysine 200mg tablets	Ibuprofen lysine	Non-steroidal Anti-inflammatory Drugs	NSAID	CPRD	Prodcode
60699		Boots Rapid Ibuprofen lysine 342mg tablets (The Boots Company Plc)	Ibuprofen lysine	Non-steroidal Anti-inflammatory Drugs	NSAID	CPRD	Prodcode
3221		Nurofen Express 684mg caplets (Reckitt Benckiser Healthcare (UK) Ltd)	Ibuprofen lysine	Non-opioid And Compound Analgesics/Non-steroidal Anti-inflammatory Drugs	NSAID	CPRD	Prodcode
57680		Nurofen Express Soluble 400mg oral powder sachets (Reckitt Benckiser Healthcare (UK) Ltd)	Ibuprofen lysine	Non-steroidal Anti-inflammatory Drugs	NSAID	CPRD	Prodcode
56994		Nurofen Migraine Pain 342mg tablets (Reckitt Benckiser Healthcare (UK) Ltd)	Ibuprofen lysine	Non-opioid And Compound Analgesics	NSAID	CPRD	Prodcode
11966		Nurofen Express 256mg caplets (Reckitt Benckiser Healthcare (UK) Ltd)	Ibuprofen sodium dihydrate	Non-opioid And Compound Analgesics/Non-steroidal Anti-inflammatory Drugs	NSAID	CPRD	Prodcode
9670		Ibuprofen sodium dihydrate 200mg tablets	Ibuprofen sodium dihydrate	Non-steroidal Anti-inflammatory Drugs	NSAID	CPRD	Prodcode
5593		Nurofen Express 512mg tablets (Reckitt Benckiser Healthcare (UK) Ltd)	Ibuprofen sodium dihydrate	Non-steroidal Anti-inflammatory Drugs	NSAID	CPRD	Prodcode
57444		Nurofen Express 256mg tablets (Reckitt Benckiser Healthcare (UK) Ltd)	Ibuprofen sodium dihydrate	Non-opioid And Compound Analgesics/Non-steroidal Anti-inflammatory Drugs	NSAID	CPRD	Prodcode
47331		Nurofen Plus tablets (Reckitt Benckiser Healthcare (UK) Ltd)	Ibuprofen/Codeine phosphate	Opioid Analgesics/Non-steroidal Anti-inflammatory Drugs	NSAID	CPRD	Prodcode
13243		Solpaflex tablets (GlaxoSmithKline Consumer Healthcare)	Ibuprofen/Codeine phosphate	Opioid Analgesics/Non-steroidal Anti-inflammatory Drugs	NSAID	CPRD	Prodcode
59233		Ibuprofen 200mg / Codeine 12.8mg tablets	Ibuprofen/Codeine phosphate	Non-steroidal Anti-inflammatory Drugs	NSAID	CPRD	Prodcode
56767		Ibuprofen and codeine 200mg+12.8mg Tablet (Almus Pharmaceuticals Ltd)	Ibuprofen/Codeine phosphate	Opioid Analgesics/Non-steroidal Anti-inflammatory Drugs	NSAID	CPRD	Prodcode
5570		Solpadeine Migraine Ibuprofen & Codeine tablets (Omega Pharma Ltd)	Ibuprofen/Codeine phosphate	Opioid Analgesics/Non-steroidal Anti-inflammatory Drugs	NSAID	CPRD	Prodcode
14300		Ibuprofen 300mg modified-release / Codeine 20mg tablets	Ibuprofen/Codeine phosphate	Opioid Analgesics/Non-steroidal Anti-inflammatory Drugs	NSAID	CPRD	Prodcode
65		CODEINE PHOS/IBUPROFEN SR (20MG/300MG) TAB	Ibuprofen/Codeine phosphate	Opioid Analgesics/Non-steroidal Anti-inflammatory Drugs	NSAID	CPRD	Prodcode
43416		Cuprofen PLUS tablets (SSL International Plc)	Ibuprofen/Codeine phosphate	Non-steroidal Anti-inflammatory Drugs	NSAID	CPRD	Prodcode
55639		Paracetamol 500mg / Ibuprofen 200mg tablets	Ibuprofen/paracetamol	Non-opioid And Compound Analgesics	NSAID	CPRD	Prodcode
45300		Indolar 50mg Capsule (Lagap)	Indometacin	Non-steroidal Anti-inflammatory Drugs/Acute Attacks Of Gout	NSAID	CPRD	Prodcode
53271		Flexin-50 Continus tablets (Napp Pharmaceuticals Ltd)	Indometacin	Non-steroidal Anti-inflammatory Drugs	NSAID	CPRD	Prodcode
47159		Indocid 25mg capsules (Merck Sharp & Dohme Ltd)	Indometacin	Non-steroidal Anti-inflammatory Drugs	NSAID	CPRD	Prodcode
54288		Indocid 50mg capsules (Merck Sharp & Dohme Ltd)	Indometacin	Non-steroidal Anti-inflammatory Drugs	NSAID	CPRD	Prodcode
54928		Rheumacin LA 75mg capsules (Hillcross Pharmaceuticals Ltd)	Indometacin	Non-steroidal Anti-inflammatory Drugs	NSAID	CPRD	Prodcode
33977		Artracin 50mg Capsule (DDSA Pharmaceuticals Ltd)	Indometacin	Non-steroidal Anti-inflammatory Drugs/Acute Attacks Of Gout	NSAID	CPRD	Prodcode
60010		Slo-Indo 75mg capsules (Generics (UK) Ltd)	Indometacin	Non-steroidal Anti-inflammatory Drugs	NSAID	CPRD	Prodcode
58863		Indolar SR 75mg capsules (Sandoz Ltd)	Indometacin	Non-steroidal Anti-inflammatory Drugs	NSAID	CPRD	Prodcode
54037		Imbrilon 100mg Suppository (Berk Pharmaceuticals Ltd)	Indometacin	Non-steroidal Anti-inflammatory Drugs/Acute Attacks Of Gout	NSAID	CPRD	Prodcode
32597		Indomax 25mg Capsule (Ashbourne Pharmaceuticals Ltd)	Indometacin	Non-steroidal Anti-inflammatory Drugs/Acute Attacks Of Gout	NSAID	CPRD	Prodcode
19223		Indometacin 25mg modified-release tablets	Indometacin	Non-steroidal Anti-inflammatory Drugs	NSAID	CPRD	Prodcode
58871		Indometacin 25mg capsules (Alliance Healthcare (Distribution) Ltd)	Indometacin	Myometrial Relaxants/Non-steroidal Anti-inflammatory Drugs	NSAID	CPRD	Prodcode
57048		Indometacin 50mg capsules	Indometacin	Myometrial Relaxants/Non-steroidal Anti-inflammatory Drugs	NSAID	CPRD	Prodcode
277		Indometacin 50mg Capsule (Meridian Healthcare (UK) Ltd)	Indometacin	Non-steroidal Anti-inflammatory Drugs/Acute Attacks Of Gout	NSAID	CPRD	Prodcode
43412		Indometacin 50mg capsules (Actavis UK Ltd)	Indometacin	Myometrial Relaxants/Non-steroidal Anti-inflammatory Drugs	NSAID	CPRD	Prodcode
55896		Indometacin 100mg suppositories (Actavis UK Ltd)	Indometacin	Myometrial Relaxants/Non-steroidal Anti-inflammatory Drugs	NSAID	CPRD	Prodcode
58451		Indometacin 75mg modified-release tablets	Indometacin	Myometrial Relaxants/Non-steroidal Anti-inflammatory Drugs	NSAID	CPRD	Prodcode
58682		Indometacin 50mg capsules (A A H Pharmaceuticals Ltd)	Indometacin	Myometrial Relaxants/Non-steroidal Anti-inflammatory Drugs	NSAID	CPRD	Prodcode
58461		Indometacin 25mg Capsule (Generics (UK) Ltd)	Indometacin	Non-steroidal Anti-inflammatory Drugs/Acute Attacks Of Gout	NSAID	CPRD	Prodcode
43566		Indometacin 25mg capsules	Indometacin	Myometrial Relaxants/Non-steroidal Anti-inflammatory Drugs	NSAID	CPRD	Prodcode
30921		Indometacin 25mg capsules (Genesis Pharmaceuticals Ltd)	Indometacin	Myometrial Relaxants/Non-steroidal Anti-inflammatory Drugs	NSAID	CPRD	Prodcode
60097		Indometacin 25mg capsules (Actavis UK Ltd)	Indometacin	Myometrial Relaxants/Non-steroidal Anti-inflammatory Drugs	NSAID	CPRD	Prodcode
56279		Indometacin 75mg Modified-release capsule (Actavis UK Ltd)	Indometacin	Non-steroidal Anti-inflammatory Drugs/Acute Attacks Of Gout	NSAID	CPRD	Prodcode
58258		Indometacin 25mg modified-release capsules	Indometacin	Non-steroidal Anti-inflammatory Drugs	NSAID	CPRD	Prodcode
69		Indometacin 75mg modified-release capsules	Indometacin	Non-steroidal Anti-inflammatory Drugs	NSAID	CPRD	Prodcode
43413		Indometacin sr 75mg Modified-release capsule (Generics (UK) Ltd)	Indometacin	Non-steroidal Anti-inflammatory Drugs/Acute Attacks Of Gout	NSAID	CPRD	Prodcode
55002		Indometacin 25mg/5ml oral solution	Indometacin	Myometrial Relaxants/Non-steroidal Anti-inflammatory Drugs	NSAID	CPRD	Prodcode
45324		Indometacin 75mg modified-release capsules (Kent Pharmaceuticals Ltd)	Indometacin	Non-steroidal Anti-inflammatory Drugs	NSAID	CPRD	Prodcode
59111		Indometacin 50mg Capsule (Generics (UK) Ltd)	Indometacin	Non-steroidal Anti-inflammatory Drugs/Acute Attacks Of Gout	NSAID	CPRD	Prodcode
61262		Indometacin 25mg/5ml oral suspension sugar free	Indometacin	Non-steroidal Anti-inflammatory Drugs	NSAID	CPRD	Prodcode
34696		Indometacin 50mg modified-release tablets	Indometacin	Non-steroidal Anti-inflammatory Drugs	NSAID	CPRD	Prodcode
53551		Indometacin 75mg modified-release capsules (A A H Pharmaceuticals Ltd)	Indometacin	Non-steroidal Anti-inflammatory Drugs	NSAID	CPRD	Prodcode
46979		Indometacin sr 75mg Capsule (Lagap)	Indometacin	Non-steroidal Anti-inflammatory Drugs/Acute Attacks Of Gout	NSAID	CPRD	Prodcode
55588		Indometacin 25mg Capsule (Approved Prescription Services Ltd)	Indometacin	Non-steroidal Anti-inflammatory Drugs/Acute Attacks Of Gout	NSAID	CPRD	Prodcode
19198		Indometacin 25mg Capsule (Meridian Healthcare (UK) Ltd)	Indometacin	Non-steroidal Anti-inflammatory Drugs/Acute Attacks Of Gout	NSAID	CPRD	Prodcode
51433		Indometacin 50mg capsules (Almus Pharmaceuticals Ltd)	Indometacin	Myometrial Relaxants/Non-steroidal Anti-inflammatory Drugs	NSAID	CPRD	Prodcode
34799		Indometacin 25mg capsules (A A H Pharmaceuticals Ltd)	Indometacin	Myometrial Relaxants/Non-steroidal Anti-inflammatory Drugs	NSAID	CPRD	Prodcode
78		Indometacin 100mg suppositories	Indometacin	Myometrial Relaxants/Non-steroidal Anti-inflammatory Drugs	NSAID	CPRD	Prodcode
43418		Indometacin 50mg Capsule (Approved Prescription Services Ltd)	Indometacin	Non-steroidal Anti-inflammatory Drugs/Acute Attacks Of Gout	NSAID	CPRD	Prodcode
58294		Indometacin sr 75mg Modified-release capsule (C P Pharmaceuticals Ltd)	Indometacin	Non-steroidal Anti-inflammatory Drugs/Acute Attacks Of Gout	NSAID	CPRD	Prodcode
45337		Indolar 100mg Suppository (Lagap)	Indometacin	Non-steroidal Anti-inflammatory Drugs/Acute Attacks Of Gout	NSAID	CPRD	Prodcode
55456		Indocid 100mg suppositories (Merck Sharp & Dohme Ltd)	Indometacin	Non-steroidal Anti-inflammatory Drugs	NSAID	CPRD	Prodcode
45816		Indocid R 75mg capsules (Merck Sharp & Dohme Ltd)	Indometacin	Non-steroidal Anti-inflammatory Drugs	NSAID	CPRD	Prodcode
53820		Pardelprin MR 75mg capsules (Actavis UK Ltd)	Indometacin	Non-steroidal Anti-inflammatory Drugs	NSAID	CPRD	Prodcode
34471		Imbrilon 25mg Capsule (Berk Pharmaceuticals Ltd)	Indometacin	Non-steroidal Anti-inflammatory Drugs/Acute Attacks Of Gout	NSAID	CPRD	Prodcode
52088		Indoflex 25mg Capsule (Unimed Pharmaceuticals Ltd)	Indometacin	Non-steroidal Anti-inflammatory Drugs/Acute Attacks Of Gout	NSAID	CPRD	Prodcode
60309		Indomod 75mg modified-release capsules (Pfizer Ltd)	Indometacin	Non-steroidal Anti-inflammatory Drugs	NSAID	CPRD	Prodcode
46975		Mobilan 25mg Capsule (Galen Ltd)	Indometacin	Non-steroidal Anti-inflammatory Drugs/Acute Attacks Of Gout	NSAID	CPRD	Prodcode
19204		Indomod 25mg modified-release capsules (Pfizer Ltd)	Indometacin	Non-steroidal Anti-inflammatory Drugs	NSAID	CPRD	Prodcode
59109		Artracin sr 75mg Modified-release capsule (Trinity Pharmaceuticals Ltd)	Indometacin	Non-steroidal Anti-inflammatory Drugs/Acute Attacks Of Gout	NSAID	CPRD	Prodcode
60232		Indomax 75 SR capsules (Ashbourne Pharmaceuticals Ltd)	Indometacin	Non-steroidal Anti-inflammatory Drugs	NSAID	CPRD	Prodcode
11987		Flexin-75 Continus tablets (Napp Pharmaceuticals Ltd)	Indometacin	Non-steroidal Anti-inflammatory Drugs	NSAID	CPRD	Prodcode
37778		Indocid 5mg/ml oral suspension (Merck Sharp & Dohme Ltd)	Indometacin	Non-steroidal Anti-inflammatory Drugs	NSAID	CPRD	Prodcode
54283		Flexin-25 Continus tablets (Napp Pharmaceuticals Ltd)	Indometacin	Non-steroidal Anti-inflammatory Drugs	NSAID	CPRD	Prodcode
20975		Imbrilon 50mg Capsule (Berk Pharmaceuticals Ltd)	Indometacin	Non-steroidal Anti-inflammatory Drugs/Acute Attacks Of Gout	NSAID	CPRD	Prodcode
54512		Ketovail 200mg modified-release capsules (Teva UK Ltd)	Ketoprofen	Non-steroidal Anti-inflammatory Drugs	NSAID	CPRD	Prodcode
41573		Ketotard XL 200mg capsules (Galen Ltd)	Ketoprofen	Non-steroidal Anti-inflammatory Drugs	NSAID	CPRD	Prodcode
41538		Ketpron XL 200mg capsules (Mercury Pharma Group Ltd)	Ketoprofen	Non-steroidal Anti-inflammatory Drugs	NSAID	CPRD	Prodcode
41522		Tiloket 200mg Modified-release capsule (Tillomed Laboratories Ltd)	Ketoprofen	Non-steroidal Anti-inflammatory Drugs/Acute Attacks Of Gout	NSAID	CPRD	Prodcode
41532		Ketpron XL 100mg capsules (Mercury Pharma Group Ltd)	Ketoprofen	Non-steroidal Anti-inflammatory Drugs	NSAID	CPRD	Prodcode
16701		Ketocid 200 modified-release capsules (Chiesi Ltd)	Ketoprofen	Non-steroidal Anti-inflammatory Drugs	NSAID	CPRD	Prodcode
10882		Oruvail 100mg Modified-release capsule (Hawgreen Ltd)	Ketoprofen	Non-steroidal Anti-inflammatory Drugs/Acute Attacks Of Gout	NSAID	CPRD	Prodcode
12313		Ketoprofen 200mg Modified-release capsule (Actavis UK Ltd)	Ketoprofen	Non-steroidal Anti-inflammatory Drugs/Acute Attacks Of Gout	NSAID	CPRD	Prodcode
14387		Ketoprofen 100mg capsules (A A H Pharmaceuticals Ltd)	Ketoprofen	Non-steroidal Anti-inflammatory Drugs	NSAID	CPRD	Prodcode
6806		Orudis 100mg capsules (Sanofi)	Ketoprofen	Non-steroidal Anti-inflammatory Drugs	NSAID	CPRD	Prodcode
3720		Ketoprofen 200mg Modified-release capsule (Generics (UK) Ltd)	Ketoprofen	Non-steroidal Anti-inflammatory Drugs/Acute Attacks Of Gout	NSAID	CPRD	Prodcode
57588		Orudis 50mg Capsule (Hawgreen Ltd)	Ketoprofen	Non-steroidal Anti-inflammatory Drugs/Acute Attacks Of Gout	NSAID	CPRD	Prodcode
8268		Oruvail 150mg Modified-release capsule (Hawgreen Ltd)	Ketoprofen	Non-steroidal Anti-inflammatory Drugs/Acute Attacks Of Gout	NSAID	CPRD	Prodcode
56510		Oruvail 100 modified-release capsules (Sanofi)	Ketoprofen	Non-steroidal Anti-inflammatory Drugs	NSAID	CPRD	Prodcode
6807		Oruvail 200 modified-release capsules (Sanofi)	Ketoprofen	Non-steroidal Anti-inflammatory Drugs	NSAID	CPRD	Prodcode
56505		Orudis 100mg Capsule (Hawgreen Ltd)	Ketoprofen	Non-steroidal Anti-inflammatory Drugs/Acute Attacks Of Gout	NSAID	CPRD	Prodcode
6786		Ketoprofen 100mg capsules (Generics (UK) Ltd)	Ketoprofen	Non-steroidal Anti-inflammatory Drugs	NSAID	CPRD	Prodcode
37710		Ketoprofen 100mg capsules	Ketoprofen	Non-steroidal Anti-inflammatory Drugs	NSAID	CPRD	Prodcode
6468		Ketoprofen 200mg modified-release capsules	Ketoprofen	Non-steroidal Anti-inflammatory Drugs	NSAID	CPRD	Prodcode
55399		Oruvail 200mg Modified-release capsule (Hawgreen Ltd)	Ketoprofen	Non-steroidal Anti-inflammatory Drugs/Acute Attacks Of Gout	NSAID	CPRD	Prodcode
54201		Ketoprofen sr 200mg Capsule (Approved Prescription Services Ltd)	Ketoprofen	Non-steroidal Anti-inflammatory Drugs/Acute Attacks Of Gout	NSAID	CPRD	Prodcode
33353		Ketoprofen 50mg capsules	Ketoprofen	Non-steroidal Anti-inflammatory Drugs	NSAID	CPRD	Prodcode
56244		Ketoprofen 150mg modified-release capsules	Ketoprofen	Non-steroidal Anti-inflammatory Drugs	NSAID	CPRD	Prodcode
39242		Orudis 100mg Suppository (Hawgreen Ltd)	Ketoprofen	Non-steroidal Anti-inflammatory Drugs/Acute Attacks Of Gout	NSAID	CPRD	Prodcode
17655		Ketoprofen sr 100mg Capsule (Approved Prescription Services Ltd)	Ketoprofen	Non-steroidal Anti-inflammatory Drugs/Acute Attacks Of Gout	NSAID	CPRD	Prodcode
39147		Orudis 100mg suppositories (Sanofi)	Ketoprofen	Non-steroidal Anti-inflammatory Drugs	NSAID	CPRD	Prodcode
9764		ORUVAIL S/R	Ketoprofen	Non-steroidal Anti-inflammatory Drugs	NSAID	CPRD	Prodcode
21231		Ketoprofen 100mg suppositories	Ketoprofen	Non-steroidal Anti-inflammatory Drugs	NSAID	CPRD	Prodcode
39137		Ketoprofen 100mg/2ml solution for injection ampoules	Ketoprofen	Non-steroidal Anti-inflammatory Drugs	NSAID	CPRD	Prodcode
57539		Oruvail IM 100mg/2ml solution for injection ampoules (Sanofi)	Ketoprofen	Non-steroidal Anti-inflammatory Drugs	NSAID	CPRD	Prodcode
6359		ORUVAIL S/R	Ketoprofen	Non-steroidal Anti-inflammatory Drugs	NSAID	CPRD	Prodcode
38995		Ketoprofen 100mg modified-release capsules	Ketoprofen	Non-steroidal Anti-inflammatory Drugs	NSAID	CPRD	Prodcode
2982		Ketoprofen cr 200mg Capsule (Bristol-Myers Squibb Pharmaceuticals Ltd)	Ketoprofen	Non-steroidal Anti-inflammatory Drugs/Acute Attacks Of Gout	NSAID	CPRD	Prodcode
38367		Oruvail 150 modified-release capsules (Sanofi)	Ketoprofen	Non-steroidal Anti-inflammatory Drugs	NSAID	CPRD	Prodcode
14738		Orudis 50mg capsules (Sanofi)	Ketoprofen	Non-steroidal Anti-inflammatory Drugs	NSAID	CPRD	Prodcode
24632		Jomethid XL 200mg capsules (Actavis UK Ltd)	Ketoprofen	Non-steroidal Anti-inflammatory Drugs	NSAID	CPRD	Prodcode
624		Ketovail 100mg modified-release capsules (Teva UK Ltd)	Ketoprofen	Non-steroidal Anti-inflammatory Drugs	NSAID	CPRD	Prodcode
49588		Alrheumat 50mg Capsule (Bayer Plc)	Ketoprofen	Non-steroidal Anti-inflammatory Drugs/Acute Attacks Of Gout	NSAID	CPRD	Prodcode
54404		Ketonal 100mg Capsule (Lagap)	Ketoprofen	Non-steroidal Anti-inflammatory Drugs/Acute Attacks Of Gout	NSAID	CPRD	Prodcode
61053		Tiloket CR 100mg capsules (Tillomed Laboratories Ltd)	Ketoprofen	Non-steroidal Anti-inflammatory Drugs	NSAID	CPRD	Prodcode
55446		Fenoket 200mg modified-release capsules (Opus Pharmaceuticals Ltd)	Ketoprofen	Non-steroidal Anti-inflammatory Drugs	NSAID	CPRD	Prodcode
60506		Valket 200 Retard capsules (Tillomed Laboratories Ltd)	Ketoprofen	Non-steroidal Anti-inflammatory Drugs	NSAID	CPRD	Prodcode
57028		Larafen CR 200mg capsules (Ennogen Pharma Ltd)	Ketoprofen	Non-steroidal Anti-inflammatory Drugs	NSAID	CPRD	Prodcode
56970		Ketozip 200 XL capsules (Ashbourne Pharmaceuticals Ltd)	Ketoprofen	Non-steroidal Anti-inflammatory Drugs	NSAID	CPRD	Prodcode
47006		Ketoprofen 100mg / Omeprazole 20mg modified-release capsules	Ketoprofen/omeprazole	Proton Pump Inhibitors/Non-steroidal Anti-inflammatory Drugs	NSAID	CPRD	Prodcode
52658		Axorid 100mg/20mg modified-release capsules (Meda Pharmaceuticals Ltd)	Ketoprofen/omeprazole	Proton Pump Inhibitors/Non-steroidal Anti-inflammatory Drugs	NSAID	CPRD	Prodcode
39944		Lornoxicam 8mg tablets	Lornoxicam	Non-steroidal Anti-inflammatory Drugs	NSAID	CPRD	Prodcode
52886		Trilisate 500mg Tablet (Napp Pharmaceuticals Ltd)	Magnesium Trisilicate	Non-steroidal Anti-inflammatory Drugs	NSAID	CPRD	Prodcode
58967		Choline Mg trisalicylate 500mg tablets	Magnesium Trisilicate	Non-steroidal Anti-inflammatory Drugs	NSAID	CPRD	Prodcode
59340		Dysman 250mg Capsule (Ashbourne Pharmaceuticals Ltd)	Mefenamic acid	Non-steroidal Anti-inflammatory Drugs	NSAID	CPRD	Prodcode
40711		Contraflam 250mg Capsule (Berk Pharmaceuticals Ltd)	Mefenamic acid	Non-steroidal Anti-inflammatory Drugs	NSAID	CPRD	Prodcode
520		Contraflam 500mg Tablet (Berk Pharmaceuticals Ltd)	Mefenamic acid	Non-steroidal Anti-inflammatory Drugs	NSAID	CPRD	Prodcode
50971		Mefenamic acid 250mg Capsule (Sandoz Ltd)	Mefenamic acid	Non-steroidal Anti-inflammatory Drugs	NSAID	CPRD	Prodcode
58274		Mefenamic acid 500mg tablets (Zentiva)	Mefenamic acid	Non-steroidal Anti-inflammatory Drugs	NSAID	CPRD	Prodcode
54740		Mefenamic acid 250mg capsules (Essential Generics Ltd)	Mefenamic acid	Non-steroidal Anti-inflammatory Drugs	NSAID	CPRD	Prodcode
51186		Mefenamic acid 500mg tablets (Alliance Healthcare (Distribution) Ltd)	Mefenamic acid	Non-steroidal Anti-inflammatory Drugs	NSAID	CPRD	Prodcode
58649		Mefenamic acid 500mg tablets (A A H Pharmaceuticals Ltd)	Mefenamic acid	Non-steroidal Anti-inflammatory Drugs	NSAID	CPRD	Prodcode
48398		Mefenamic acid 250mg Capsule (Berk Pharmaceuticals Ltd)	Mefenamic acid	Non-steroidal Anti-inflammatory Drugs	NSAID	CPRD	Prodcode
49492		MEFENAMIC ACID DISPERSIBLE	Mefenamic acid	Non-steroidal Anti-inflammatory Drugs	NSAID	CPRD	Prodcode
55718		PONSTAN FORTE	Mefenamic acid	Non-steroidal Anti-inflammatory Drugs	NSAID	CPRD	Prodcode
59271		Mefenamic acid 500mg tablets (Sigma Pharmaceuticals Plc)	Mefenamic acid	Non-steroidal Anti-inflammatory Drugs	NSAID	CPRD	Prodcode
59086		Ponstan 50mg/5ml paediatric Liquid (Chemidex Pharma Ltd)	Mefenamic acid	Non-steroidal Anti-inflammatory Drugs	NSAID	CPRD	Prodcode
1780		Mefenamic acid 500mg Tablet (Berk Pharmaceuticals Ltd)	Mefenamic acid	Non-steroidal Anti-inflammatory Drugs	NSAID	CPRD	Prodcode
56104		Mefenamic acid 250mg Dispersible tablet	Mefenamic Acid	Non-steroidal Anti-inflammatory Drugs	NSAID	CPRD	Prodcode
54049		Ponstan 250mg Dispersible tablet (Chemidex Pharma Ltd)	Mefenamic Acid	Non-steroidal Anti-inflammatory Drugs	NSAID	CPRD	Prodcode
51601		Mefenamic acid 500mg tablets (Actavis UK Ltd)	Mefenamic acid	Non-steroidal Anti-inflammatory Drugs	NSAID	CPRD	Prodcode
54735		Mefenamic acid 500mg tablets	Mefenamic acid	Non-steroidal Anti-inflammatory Drugs	NSAID	CPRD	Prodcode
59750		Mefenamic acid 250mg capsules	Mefenamic acid	Non-steroidal Anti-inflammatory Drugs	NSAID	CPRD	Prodcode
54843		Mefenamic acid 250mg Capsule (Actavis UK Ltd)	Mefenamic acid	Non-steroidal Anti-inflammatory Drugs	NSAID	CPRD	Prodcode
55296		Mefenamic acid 250mg Capsule (Teva UK Ltd)	Mefenamic acid	Non-steroidal Anti-inflammatory Drugs	NSAID	CPRD	Prodcode
59351		Mefenamic acid 250mg capsules (Generics (UK) Ltd)	Mefenamic acid	Non-steroidal Anti-inflammatory Drugs	NSAID	CPRD	Prodcode
54057		Mefenamic acid 500mg tablets (IVAX Pharmaceuticals UK Ltd)	Mefenamic acid	Non-steroidal Anti-inflammatory Drugs	NSAID	CPRD	Prodcode
52659		Mefenamic acid 250mg capsules (Zentiva)	Mefenamic acid	Non-steroidal Anti-inflammatory Drugs	NSAID	CPRD	Prodcode
59903		Mefenamic acid 500mg tablets (Teva UK Ltd)	Mefenamic acid	Non-steroidal Anti-inflammatory Drugs	NSAID	CPRD	Prodcode
14965		Mefenamic acid 250mg capsules (A A H Pharmaceuticals Ltd)	Mefenamic acid	Non-steroidal Anti-inflammatory Drugs	NSAID	CPRD	Prodcode
52427		Mefenamic acid 250mg Capsule (IVAX Pharmaceuticals UK Ltd)	Mefenamic acid	Non-steroidal Anti-inflammatory Drugs	NSAID	CPRD	Prodcode
40571		Ponstan Forte 500mg tablets (Chemidex Pharma Ltd)	Mefenamic acid	Non-steroidal Anti-inflammatory Drugs	NSAID	CPRD	Prodcode
41232		Ponstan 250mg capsules (Chemidex Pharma Ltd)	Mefenamic acid	Non-steroidal Anti-inflammatory Drugs	NSAID	CPRD	Prodcode
4226		Mefenamic acid 50mg/5ml oral suspension	Mefenamic acid	Non-steroidal Anti-inflammatory Drugs	NSAID	CPRD	Prodcode
5723		PONSTAN	Mefenamic acid	Non-steroidal Anti-inflammatory Drugs	NSAID	CPRD	Prodcode
48039		Opustan 250mg Capsule (Opus Pharmaceuticals Ltd)	Mefenamic acid	Non-steroidal Anti-inflammatory Drugs	NSAID	CPRD	Prodcode
10323		Dysman 500 tablets (Ashbourne Pharmaceuticals Ltd)	Mefenamic acid	Non-steroidal Anti-inflammatory Drugs	NSAID	CPRD	Prodcode
52189		Mendys 250mg Capsule (Kent Pharmaceuticals Ltd)	Mefenamic acid	Non-steroidal Anti-inflammatory Drugs	NSAID	CPRD	Prodcode
37747		Meflam 500mg Tablet (Trinity Pharmaceuticals Ltd)	Mefenamic acid	Non-steroidal Anti-inflammatory Drugs	NSAID	CPRD	Prodcode
21423		Opustan 500mg Tablet (Opus Pharmaceuticals Ltd)	Mefenamic acid	Non-steroidal Anti-inflammatory Drugs	NSAID	CPRD	Prodcode
15457		Meflam 250mg Capsule (Trinity Pharmaceuticals Ltd)	Mefenamic acid	Non-steroidal Anti-inflammatory Drugs	NSAID	CPRD	Prodcode
17143		Dysman 250 capsules (Ashbourne Pharmaceuticals Ltd)	Mefenamic acid	Non-steroidal Anti-inflammatory Drugs	NSAID	CPRD	Prodcode
8464		Mobic 7.5mg suppositories (Boehringer Ingelheim Ltd)	Meloxicam	Non-steroidal Anti-inflammatory Drugs	NSAID	CPRD	Prodcode
29187		Meloxicam 7.5mg tablets (Somex Pharma)	Meloxicam	Non-steroidal Anti-inflammatory Drugs	NSAID	CPRD	Prodcode
10714		Meloxicam 15mg orodispersible tablets sugar free	Meloxicam	Non-steroidal Anti-inflammatory Drugs	NSAID	CPRD	Prodcode
25393		Meloxicam 7.5mg orodispersible tablets sugar free	Meloxicam	Non-steroidal Anti-inflammatory Drugs	NSAID	CPRD	Prodcode
10713		Meloxicam 7.5mg tablets	Meloxicam	Non-steroidal Anti-inflammatory Drugs	NSAID	CPRD	Prodcode
20057		Meloxicam 7.5mg suppositories	Meloxicam	Non-steroidal Anti-inflammatory Drugs	NSAID	CPRD	Prodcode
18267		Meloxicam 7.5mg tablets (Sigma Pharmaceuticals Plc)	Meloxicam	Non-steroidal Anti-inflammatory Drugs	NSAID	CPRD	Prodcode
21346		Meloxicam 15mg tablets (Niche Generics Ltd)	Meloxicam	Non-steroidal Anti-inflammatory Drugs	NSAID	CPRD	Prodcode
8033		Meloxicam 7.5mg tablets (Teva UK Ltd)	Meloxicam	Non-steroidal Anti-inflammatory Drugs	NSAID	CPRD	Prodcode
7626		Meloxicam 15mg suppositories	Meloxicam	Non-steroidal Anti-inflammatory Drugs	NSAID	CPRD	Prodcode
43988		Meloxicam 15mg tablets	Meloxicam	Non-steroidal Anti-inflammatory Drugs	NSAID	CPRD	Prodcode
14390		Mobic 15mg suppositories (Boehringer Ingelheim Ltd)	Meloxicam	Non-steroidal Anti-inflammatory Drugs	NSAID	CPRD	Prodcode
7642		Mobic 15mg tablets (Boehringer Ingelheim Ltd)	Meloxicam	Non-steroidal Anti-inflammatory Drugs	NSAID	CPRD	Prodcode
43989		Mobic 7.5mg tablets (Boehringer Ingelheim Ltd)	Meloxicam	Non-steroidal Anti-inflammatory Drugs	NSAID	CPRD	Prodcode
18252		Relifex 500mg tablets (Meda Pharmaceuticals Ltd)	Nabumetone	Non-steroidal Anti-inflammatory Drugs	NSAID	CPRD	Prodcode
25275		Nabumetone 500mg tablets (A A H Pharmaceuticals Ltd)	Nabumetone	Non-steroidal Anti-inflammatory Drugs	NSAID	CPRD	Prodcode
3049		Nabumetone 500mg tablets (Actavis UK Ltd)	Nabumetone	Non-steroidal Anti-inflammatory Drugs	NSAID	CPRD	Prodcode
9225		Nabumetone 500mg/5ml oral suspension sugar free	Nabumetone	Non-steroidal Anti-inflammatory Drugs	NSAID	CPRD	Prodcode
41661		Relifex 500mg/5ml oral suspension (Meda Pharmaceuticals Ltd)	Nabumetone	Non-steroidal Anti-inflammatory Drugs	NSAID	CPRD	Prodcode
1707		Relifex 500mg dispersible tablets (Meda Pharmaceuticals Ltd)	Nabumetone	Non-steroidal Anti-inflammatory Drugs	NSAID	CPRD	Prodcode
32913		Nabumetone 500mg dispersible tablets sugar free	Nabumetone	Non-steroidal Anti-inflammatory Drugs	NSAID	CPRD	Prodcode
23761		Nabumetone 500mg tablets	Nabumetone	Non-steroidal Anti-inflammatory Drugs	NSAID	CPRD	Prodcode
3070		Rheuflex 250mg Tablet (Goldshield Pharmaceuticals Ltd)	Naproxen	Non-steroidal Anti-inflammatory Drugs/Acute Attacks Of Gout	NSAID	CPRD	Prodcode
28738		Valrox 250mg Tablet (Shire Pharmaceuticals Ltd)	Naproxen	Non-steroidal Anti-inflammatory Drugs/Acute Attacks Of Gout	NSAID	CPRD	Prodcode
29570		Arthrosin EC 500 tablets (Ashbourne Pharmaceuticals Ltd)	Naproxen	Non-opioid And Compound Analgesics/Non-steroidal Anti-inflammatory Drugs	NSAID	CPRD	Prodcode
24196		Prosaid 500mg Tablet (BHR Pharmaceuticals Ltd)	Naproxen	Non-steroidal Anti-inflammatory Drugs/Acute Attacks Of Gout	NSAID	CPRD	Prodcode
25289		Nycopren 500mg gastro-resistant tablets (Ardern Healthcare Ltd)	Naproxen	Non-opioid And Compound Analgesics/Non-steroidal Anti-inflammatory Drugs	NSAID	CPRD	Prodcode
7416		Arthroxen 500mg Tablet (C P Pharmaceuticals Ltd)	Naproxen	Non-steroidal Anti-inflammatory Drugs/Acute Attacks Of Gout	NSAID	CPRD	Prodcode
26919		Naproxen 500mg suppositories	Naproxen	Non-steroidal Anti-inflammatory Drugs	NSAID	CPRD	Prodcode
33788		Naproxen 500mg Gastro-resistant tablet (Almus Pharmaceuticals Ltd)	Naproxen	Non-steroidal Anti-inflammatory Drugs/Acute Attacks Of Gout	NSAID	CPRD	Prodcode
22454		Naproxen 500mg gastro-resistant tablets (Waymade Healthcare Plc)	Naproxen	Non-opioid And Compound Analgesics/Non-steroidal Anti-inflammatory Drugs	NSAID	CPRD	Prodcode
8602		Naproxen 250mg gastro-resistant tablets (Alliance Healthcare (Distribution) Ltd)	Naproxen	Non-opioid And Compound Analgesics/Non-steroidal Anti-inflammatory Drugs	NSAID	CPRD	Prodcode
53674		Naproxen 250mg gastro-resistant tablets (Teva UK Ltd)	Naproxen	Non-opioid And Compound Analgesics/Non-steroidal Anti-inflammatory Drugs	NSAID	CPRD	Prodcode
49752		Naprosyn 500mg tablets (Roche Products Ltd)	Naproxen	Non-opioid And Compound Analgesics/Non-steroidal Anti-inflammatory Drugs	NSAID	CPRD	Prodcode
4334		Naproxen 100mg/5ml oral suspension	Naproxen	Non-opioid And Compound Analgesics/Non-steroidal Anti-inflammatory Drugs	NSAID	CPRD	Prodcode
4332		Naprosyn EC 250mg tablets (Roche Products Ltd)	Naproxen	Non-opioid And Compound Analgesics/Non-steroidal Anti-inflammatory Drugs	NSAID	CPRD	Prodcode
55777		NAPROXEN SODIUM	Naproxen	Non-steroidal Anti-inflammatory Drugs	NSAID	CPRD	Prodcode
54329		Naproxen 250mg tablets	Naproxen	Non-opioid And Compound Analgesics/Non-steroidal Anti-inflammatory Drugs	NSAID	CPRD	Prodcode
54643		Naproxen 250mg gastro-resistant tablets (IVAX Pharmaceuticals UK Ltd)	Naproxen	Non-opioid And Compound Analgesics/Non-steroidal Anti-inflammatory Drugs	NSAID	CPRD	Prodcode
19352		Naproxen 500mg Gastro-resistant tablet (Sterwin Medicines)	Naproxen	Non-steroidal Anti-inflammatory Drugs/Acute Attacks Of Gout	NSAID	CPRD	Prodcode
22241		Naproxen 125mg/5ml oral suspension	Naproxen	Non-opioid And Compound Analgesics/Non-steroidal Anti-inflammatory Drugs	NSAID	CPRD	Prodcode
15652		Naproxen 500mg gastro-resistant tablets (A A H Pharmaceuticals Ltd)	Naproxen	Non-opioid And Compound Analgesics/Non-steroidal Anti-inflammatory Drugs	NSAID	CPRD	Prodcode
3931		Naproxen 250mg tablets (Teva UK Ltd)	Naproxen	Non-opioid And Compound Analgesics/Non-steroidal Anti-inflammatory Drugs	NSAID	CPRD	Prodcode
1529		Naproxen and misoprostol 500mgwith200microgram combined Tablet	Naproxen	Prostaglandin Analogues/Non-steroidal Anti-inflammatory Drugs	NSAID	CPRD	Prodcode
14495		Naproxen 500mg tablets (Teva UK Ltd)	Naproxen	Non-opioid And Compound Analgesics/Non-steroidal Anti-inflammatory Drugs	NSAID	CPRD	Prodcode
9697		Naproxen 500mg/5ml oral suspension	Naproxen	Non-opioid And Compound Analgesics/Non-steroidal Anti-inflammatory Drugs	NSAID	CPRD	Prodcode
9463		Naproxen 500mg gastro-resistant tablets (Phoenix Healthcare Distribution Ltd)	Naproxen	Non-opioid And Compound Analgesics/Non-steroidal Anti-inflammatory Drugs	NSAID	CPRD	Prodcode
2968		Naproxen 250mg/5ml oral suspension	Naproxen	Non-opioid And Compound Analgesics/Non-steroidal Anti-inflammatory Drugs	NSAID	CPRD	Prodcode
2970		Naproxen 375mg Tablet	Naproxen	Non-steroidal Anti-inflammatory Drugs/Acute Attacks Of Gout	NSAID	CPRD	Prodcode
35116		Naproxen 500mg Tablet (Almus Pharmaceuticals Ltd)	Naproxen	Non-steroidal Anti-inflammatory Drugs/Acute Attacks Of Gout	NSAID	CPRD	Prodcode
7333		Naprosyn EC 375mg tablets (Roche Products Ltd)	Naproxen	Non-opioid And Compound Analgesics/Non-steroidal Anti-inflammatory Drugs	NSAID	CPRD	Prodcode
45179		Naproxen 250mg gastro-resistant tablets (Kent Pharmaceuticals Ltd)	Naproxen	Non-opioid And Compound Analgesics/Non-steroidal Anti-inflammatory Drugs	NSAID	CPRD	Prodcode
11000		Naproxen 250mg gastro-resistant tablets (Generics (UK) Ltd)	Naproxen	Non-opioid And Compound Analgesics/Non-steroidal Anti-inflammatory Drugs	NSAID	CPRD	Prodcode
2967		Naprosyn 250mg tablets (Roche Products Ltd)	Naproxen	Non-opioid And Compound Analgesics/Non-steroidal Anti-inflammatory Drugs	NSAID	CPRD	Prodcode
35693		Naproxen 500mg gastro-resistant tablets (Kent Pharmaceuticals Ltd)	Naproxen	Non-opioid And Compound Analgesics/Non-steroidal Anti-inflammatory Drugs	NSAID	CPRD	Prodcode
46055		Naproxen 500mg gastro-resistant tablets (Genesis Pharmaceuticals Ltd)	Naproxen	Non-opioid And Compound Analgesics/Non-steroidal Anti-inflammatory Drugs	NSAID	CPRD	Prodcode
18199		Naproxen Oral solution	Naproxen	Non-steroidal Anti-inflammatory Drugs/Acute Attacks Of Gout	NSAID	CPRD	Prodcode
24797		Naproxen 500mg tablets (Kent Pharmaceuticals Ltd)	Naproxen	Non-opioid And Compound Analgesics/Non-steroidal Anti-inflammatory Drugs	NSAID	CPRD	Prodcode
11806		Naprosyn 375 Tablet (Roche Products Ltd)	Naproxen	Non-steroidal Anti-inflammatory Drugs/Acute Attacks Of Gout	NSAID	CPRD	Prodcode
17120		Naproxen 500mg Tablet (M & A Pharmachem Ltd)	Naproxen	Non-steroidal Anti-inflammatory Drugs/Acute Attacks Of Gout	NSAID	CPRD	Prodcode
15121		Naproxen 375mg gastro-resistant tablets	Naproxen	Non-opioid And Compound Analgesics/Non-steroidal Anti-inflammatory Drugs	NSAID	CPRD	Prodcode
28725		NAPROXEN	Naproxen	Non-steroidal Anti-inflammatory Drugs	NSAID	CPRD	Prodcode
28724		NAPROXEN	Naproxen	Non-steroidal Anti-inflammatory Drugs	NSAID	CPRD	Prodcode
4993		Naproxen 500mg gastro-resistant tablets (Generics (UK) Ltd)	Naproxen	Non-opioid And Compound Analgesics/Non-steroidal Anti-inflammatory Drugs	NSAID	CPRD	Prodcode
60898		Naproxen 500mg gastro-resistant tablets	Naproxen	Non-opioid And Compound Analgesics/Non-steroidal Anti-inflammatory Drugs	NSAID	CPRD	Prodcode
33322		Naproxen 250mg tablets (Accord Healthcare Ltd)	Naproxen	Non-opioid And Compound Analgesics/Non-steroidal Anti-inflammatory Drugs	NSAID	CPRD	Prodcode
40310		Naproxen 200mg/5ml oral suspension	Naproxen	Non-opioid And Compound Analgesics/Non-steroidal Anti-inflammatory Drugs	NSAID	CPRD	Prodcode
10253		Naproxen 500mg gastro-resistant tablets (Alliance Healthcare (Distribution) Ltd)	Naproxen	Non-opioid And Compound Analgesics/Non-steroidal Anti-inflammatory Drugs	NSAID	CPRD	Prodcode
7174		Naproxen 500mg tablets (Actavis UK Ltd)	Naproxen	Non-opioid And Compound Analgesics/Non-steroidal Anti-inflammatory Drugs	NSAID	CPRD	Prodcode
43531		Naproxen 250mg tablets (Wockhardt UK Ltd)	Naproxen	Non-opioid And Compound Analgesics/Non-steroidal Anti-inflammatory Drugs	NSAID	CPRD	Prodcode
11177		Naproxen 500mg tablets (Pfizer Ltd)	Naproxen	Non-opioid And Compound Analgesics/Non-steroidal Anti-inflammatory Drugs	NSAID	CPRD	Prodcode
9876		NAPROXEN 250 MG CAP	Naproxen	Non-opioid And Compound Analgesics/Non-steroidal Anti-inflammatory Drugs	NSAID	CPRD	Prodcode
61036		Naproxen 500mg tablets (Accord Healthcare Ltd)	Naproxen	Non-opioid And Compound Analgesics/Non-steroidal Anti-inflammatory Drugs	NSAID	CPRD	Prodcode
9749		Naprosyn 500mg suppositories (Roche Products Ltd)	Naproxen	Non-steroidal Anti-inflammatory Drugs	NSAID	CPRD	Prodcode
11943		Naproxen 500mg gastro-resistant tablets (Teva UK Ltd)	Naproxen	Non-opioid And Compound Analgesics/Non-steroidal Anti-inflammatory Drugs	NSAID	CPRD	Prodcode
7562		Naproxen 500mg Tablet (Berk Pharmaceuticals Ltd)	Naproxen	Non-steroidal Anti-inflammatory Drugs/Acute Attacks Of Gout	NSAID	CPRD	Prodcode
3302		Naproxen 250mg Gastro-resistant tablet (Almus Pharmaceuticals Ltd)	Naproxen	Non-steroidal Anti-inflammatory Drugs/Acute Attacks Of Gout	NSAID	CPRD	Prodcode
12875		Naprosyn 125mg/5ml oral suspension (Roche Products Ltd)	Naproxen	Non-opioid And Compound Analgesics/Non-steroidal Anti-inflammatory Drugs	NSAID	CPRD	Prodcode
2926		NAPROSYN	Naproxen	Non-opioid And Compound Analgesics/Non-steroidal Anti-inflammatory Drugs	NSAID	CPRD	Prodcode
8201		NAPROSYN	Naproxen	Non-opioid And Compound Analgesics/Non-steroidal Anti-inflammatory Drugs	NSAID	CPRD	Prodcode
45292		Naproxen 250mg gastro-resistant tablets	Naproxen	Non-opioid And Compound Analgesics/Non-steroidal Anti-inflammatory Drugs	NSAID	CPRD	Prodcode
5477		Naproxen 250mg gastro-resistant tablets (A A H Pharmaceuticals Ltd)	Naproxen	Non-opioid And Compound Analgesics/Non-steroidal Anti-inflammatory Drugs	NSAID	CPRD	Prodcode
9386		Naproxen 500mg Gastro-resistant tablet (Galen Ltd)	Naproxen	Non-steroidal Anti-inflammatory Drugs/Acute Attacks Of Gout	NSAID	CPRD	Prodcode
21216		Naproxen 250mg tablets (Phoenix Healthcare Distribution Ltd)	Naproxen	Non-opioid And Compound Analgesics/Non-steroidal Anti-inflammatory Drugs	NSAID	CPRD	Prodcode
9485		Naproxen 250mg tablets (A A H Pharmaceuticals Ltd)	Naproxen	Non-opioid And Compound Analgesics/Non-steroidal Anti-inflammatory Drugs	NSAID	CPRD	Prodcode
23736		Naproxen 375mg Modified-release tablet	Naproxen	Non-steroidal Anti-inflammatory Drugs/Acute Attacks Of Gout	NSAID	CPRD	Prodcode
25054		Naproxen 250mg Gastro-resistant tablet (Galen Ltd)	Naproxen	Non-steroidal Anti-inflammatory Drugs/Acute Attacks Of Gout	NSAID	CPRD	Prodcode
2521		Naproxen 500mg tablets (Aurobindo Pharma Ltd)	Naproxen	Non-opioid And Compound Analgesics/Non-steroidal Anti-inflammatory Drugs	NSAID	CPRD	Prodcode
27910		Naproxen 250mg Tablet (Berk Pharmaceuticals Ltd)	Naproxen	Non-steroidal Anti-inflammatory Drugs/Acute Attacks Of Gout	NSAID	CPRD	Prodcode
662		Naprosyn EC 500mg tablets (Roche Products Ltd)	Naproxen	Non-opioid And Compound Analgesics/Non-steroidal Anti-inflammatory Drugs	NSAID	CPRD	Prodcode
541		Naproxen 500mg gastro-resistant tablets (Ranbaxy (UK) Ltd)	Naproxen	Non-opioid And Compound Analgesics/Non-steroidal Anti-inflammatory Drugs	NSAID	CPRD	Prodcode
58557		Naproxen 250mg tablets (Kent Pharmaceuticals Ltd)	Naproxen	Non-opioid And Compound Analgesics/Non-steroidal Anti-inflammatory Drugs	NSAID	CPRD	Prodcode
57653		Naproxen 250mg tablets (Actavis UK Ltd)	Naproxen	Non-opioid And Compound Analgesics/Non-steroidal Anti-inflammatory Drugs	NSAID	CPRD	Prodcode
43753		Naproxen 500mg tablets (Wockhardt UK Ltd)	Naproxen	Non-opioid And Compound Analgesics/Non-steroidal Anti-inflammatory Drugs	NSAID	CPRD	Prodcode
53500		Naproxen 500mg tablets	Naproxen	Non-opioid And Compound Analgesics/Non-steroidal Anti-inflammatory Drugs	NSAID	CPRD	Prodcode
52017		Naproxen 500mg gastro-resistant tablets (Actavis UK Ltd)	Naproxen	Non-opioid And Compound Analgesics/Non-steroidal Anti-inflammatory Drugs	NSAID	CPRD	Prodcode
53278		Naproxen 500mg Granules	Naproxen	Non-steroidal Anti-inflammatory Drugs/Acute Attacks Of Gout	NSAID	CPRD	Prodcode
1854		Naprosyn 500mg Granules (Roche Products Ltd)	Naproxen	Non-steroidal Anti-inflammatory Drugs/Acute Attacks Of Gout	NSAID	CPRD	Prodcode
43818		Naproxen 250mg gastro-resistant tablets (Actavis UK Ltd)	Naproxen	Non-opioid And Compound Analgesics/Non-steroidal Anti-inflammatory Drugs	NSAID	CPRD	Prodcode
56469		Naproxen 250mg gastro-resistant tablets (Almus Pharmaceuticals Ltd)	Naproxen	Non-opioid And Compound Analgesics/Non-steroidal Anti-inflammatory Drugs	NSAID	CPRD	Prodcode
51917		Naproxen 500mg tablets (A A H Pharmaceuticals Ltd)	Naproxen	Non-opioid And Compound Analgesics/Non-steroidal Anti-inflammatory Drugs	NSAID	CPRD	Prodcode
57531		Naproxen 250mg tablets (Alliance Healthcare (Distribution) Ltd)	Naproxen	Non-opioid And Compound Analgesics/Non-steroidal Anti-inflammatory Drugs	NSAID	CPRD	Prodcode
4227		Timpron 250mg Gastro-resistant tablet (Berk Pharmaceuticals Ltd)	Naproxen	Non-steroidal Anti-inflammatory Drugs/Acute Attacks Of Gout	NSAID	CPRD	Prodcode
25027		Rheuflex 500mg Tablet (Goldshield Pharmaceuticals Ltd)	Naproxen	Non-steroidal Anti-inflammatory Drugs/Acute Attacks Of Gout	NSAID	CPRD	Prodcode
2280		Nycopren 250mg gastro-resistant tablets (Ardern Healthcare Ltd)	Naproxen	Non-opioid And Compound Analgesics/Non-steroidal Anti-inflammatory Drugs	NSAID	CPRD	Prodcode
2343		Timpron 500mg Gastro-resistant tablet (Berk Pharmaceuticals Ltd)	Naproxen	Non-steroidal Anti-inflammatory Drugs/Acute Attacks Of Gout	NSAID	CPRD	Prodcode
53629		Pranoxen continus 375mg Tablet (Napp Pharmaceuticals Ltd)	Naproxen	Non-steroidal Anti-inflammatory Drugs/Acute Attacks Of Gout	NSAID	CPRD	Prodcode
45685		Feminax Ultra 250mg gastro-resistant tablets (Bayer Plc)	Naproxen	Non-opioid And Compound Analgesics/Non-steroidal Anti-inflammatory Drugs	NSAID	CPRD	Prodcode
46887		Timpron 500mg Tablet (Berk Pharmaceuticals Ltd)	Naproxen	Non-steroidal Anti-inflammatory Drugs/Acute Attacks Of Gout	NSAID	CPRD	Prodcode
41979		Prosaid 250mg Tablet (BHR Pharmaceuticals Ltd)	Naproxen	Non-steroidal Anti-inflammatory Drugs/Acute Attacks Of Gout	NSAID	CPRD	Prodcode
47217		Valrox 500mg Tablet (Shire Pharmaceuticals Ltd)	Naproxen	Non-steroidal Anti-inflammatory Drugs/Acute Attacks Of Gout	NSAID	CPRD	Prodcode
4239		Timpron 250mg Tablet (Berk Pharmaceuticals Ltd)	Naproxen	Non-steroidal Anti-inflammatory Drugs/Acute Attacks Of Gout	NSAID	CPRD	Prodcode
3711		Arthrosin 500 tablets (Ashbourne Pharmaceuticals Ltd)	Naproxen	Non-opioid And Compound Analgesics/Non-steroidal Anti-inflammatory Drugs	NSAID	CPRD	Prodcode
13139		Arthrosin EC 250 tablets (Ashbourne Pharmaceuticals Ltd)	Naproxen	Non-opioid And Compound Analgesics/Non-steroidal Anti-inflammatory Drugs	NSAID	CPRD	Prodcode
10246		Arthrosin 250 tablets (Ashbourne Pharmaceuticals Ltd)	Naproxen	Non-opioid And Compound Analgesics/Non-steroidal Anti-inflammatory Drugs	NSAID	CPRD	Prodcode
20878		Arthroxen 250mg Tablet (C P Pharmaceuticals Ltd)	Naproxen	Non-steroidal Anti-inflammatory Drugs/Acute Attacks Of Gout	NSAID	CPRD	Prodcode
21872		Condrotec 500mg+200microgram Tablet (Pharmacia Ltd)	Naproxen	Prostaglandin Analogues/Non-steroidal Anti-inflammatory Drugs	NSAID	CPRD	Prodcode
13699		Pranoxen continus 500mg Tablet (Napp Pharmaceuticals Ltd)	Naproxen sodium	Non-steroidal Anti-inflammatory Drugs/Acute Attacks Of Gout	NSAID	CPRD	Prodcode
13672		Naproxen sodium 275mg tablets	Naproxen sodium	Non-opioid And Compound Analgesics/Non-steroidal Anti-inflammatory Drugs	NSAID	CPRD	Prodcode
5181		Naprosyn S/R 500mg tablets (Roche Products Ltd)	Naproxen sodium	Non-steroidal Anti-inflammatory Drugs	NSAID	CPRD	Prodcode
22019		Naproxen 500mg modified-release tablets	Naproxen sodium	Non-steroidal Anti-inflammatory Drugs	NSAID	CPRD	Prodcode
26265		Synflex 275mg tablets (Roche Products Ltd)	Naproxen sodium	Non-opioid And Compound Analgesics/Non-steroidal Anti-inflammatory Drugs	NSAID	CPRD	Prodcode
14861		Naproxen 500mg / Esomeprazole 20mg modified-release tablets	Naproxen/esomeprazole	Proton Pump Inhibitors/Non-steroidal Anti-inflammatory Drugs	NSAID	CPRD	Prodcode
11769		Vimovo 500mg/20mg modified-release tablets (AstraZeneca UK Ltd)	Naproxen/esomeprazole	Proton Pump Inhibitors/Non-steroidal Anti-inflammatory Drugs	NSAID	CPRD	Prodcode
22142		Axorid 200mg/20mg modified-release capsules (Meda Pharmaceuticals Ltd)	Omeprazole/Ketoprofen	Proton Pump Inhibitors/Non-steroidal Anti-inflammatory Drugs	NSAID	CPRD	Prodcode
17325		Ketoprofen 200mg / Omeprazole 20mg modified-release capsules	Omeprazole/Ketoprofen	Proton Pump Inhibitors/Non-steroidal Anti-inflammatory Drugs	NSAID	CPRD	Prodcode
20257		Nuromol 200mg/500mg tablets (Reckitt Benckiser Healthcare (UK) Ltd)	Paracetamol/Ibuprofen	Non-opioid And Compound Analgesics	NSAID	CPRD	Prodcode
37530		Phenylbutazone 100mg tablets	Phenylbutazone	Non-steroidal Anti-inflammatory Drugs	NSAID	CPRD	Prodcode
35646		Butazolidin 200mg Tablet (Novartis Pharmaceuticals UK Ltd)	Phenylbutazone	Non-steroidal Anti-inflammatory Drugs	NSAID	CPRD	Prodcode
25055		Butazolidin 100mg Tablet (Novartis Pharmaceuticals UK Ltd)	Phenylbutazone	Non-steroidal Anti-inflammatory Drugs	NSAID	CPRD	Prodcode
37726		Phenylbutazone 200mg tablets	Phenylbutazone	Non-steroidal Anti-inflammatory Drugs	NSAID	CPRD	Prodcode
34247		Butazone 100mg Tablet (DDSA Pharmaceuticals Ltd)	Phenylbutazone	Non-steroidal Anti-inflammatory Drugs	NSAID	CPRD	Prodcode
452		Flamatrol 10mg Capsule (Berk Pharmaceuticals Ltd)	Piroxicam	Non-steroidal Anti-inflammatory Drugs	NSAID	CPRD	Prodcode
43511		Piroflam 10mg Capsule (Opus Pharmaceuticals Ltd)	Piroxicam	Non-steroidal Anti-inflammatory Drugs	NSAID	CPRD	Prodcode
43515		Feldene 20mg suppositories (Pfizer Ltd)	Piroxicam	Non-steroidal Anti-inflammatory Drugs	NSAID	CPRD	Prodcode
55455		FELDENE DISPERSIBLE	Piroxicam	Non-steroidal Anti-inflammatory Drugs	NSAID	CPRD	Prodcode
46445		Piroxicam 20mg orodispersible tablets sugar free	Piroxicam	Non-steroidal Anti-inflammatory Drugs	NSAID	CPRD	Prodcode
42912		Piroxicam 20mg capsules (IVAX Pharmaceuticals UK Ltd)	Piroxicam	Non-steroidal Anti-inflammatory Drugs	NSAID	CPRD	Prodcode
2605		Piroxicam 20mg capsules (Actavis UK Ltd)	Piroxicam	Non-steroidal Anti-inflammatory Drugs	NSAID	CPRD	Prodcode
34187		Piroxicam 20mg capsules	Piroxicam	Non-steroidal Anti-inflammatory Drugs	NSAID	CPRD	Prodcode
47027		Piroxicam 20mg dispersible tablets	Piroxicam	Non-steroidal Anti-inflammatory Drugs	NSAID	CPRD	Prodcode
410		Feldene 20mg Orodispersible tablet (Pfizer Ltd)	Piroxicam	Non-steroidal Anti-inflammatory Drugs	NSAID	CPRD	Prodcode
28688		Piroxicam 20mg dispersible tablets (Generics (UK) Ltd)	Piroxicam	Non-steroidal Anti-inflammatory Drugs	NSAID	CPRD	Prodcode
49762		Piroxicam 10mg capsules (A A H Pharmaceuticals Ltd)	Piroxicam	Non-steroidal Anti-inflammatory Drugs	NSAID	CPRD	Prodcode
58990		Piroxicam 20mg Capsule (Berk Pharmaceuticals Ltd)	Piroxicam	Non-steroidal Anti-inflammatory Drugs	NSAID	CPRD	Prodcode
60856		Piroxicam 20mg capsules (A A H Pharmaceuticals Ltd)	Piroxicam	Non-steroidal Anti-inflammatory Drugs	NSAID	CPRD	Prodcode
53357		Piroxicam 10mg capsules (IVAX Pharmaceuticals UK Ltd)	Piroxicam	Non-steroidal Anti-inflammatory Drugs	NSAID	CPRD	Prodcode
26774		Piroxicam 10mg dispersible tablets	Piroxicam	Non-steroidal Anti-inflammatory Drugs	NSAID	CPRD	Prodcode
1262		Piroxicam 20mg suppositories	Piroxicam	Non-steroidal Anti-inflammatory Drugs	NSAID	CPRD	Prodcode
40074		Piroxicam 10mg capsules (Actavis UK Ltd)	Piroxicam	Non-steroidal Anti-inflammatory Drugs	NSAID	CPRD	Prodcode
737		PIROXICAM DISPERSIBLE	Piroxicam	Non-steroidal Anti-inflammatory Drugs	NSAID	CPRD	Prodcode
55824		PIROXICAM	Piroxicam	Non-steroidal Anti-inflammatory Drugs	NSAID	CPRD	Prodcode
37025		Piroxicam 10mg capsules	Piroxicam	Non-steroidal Anti-inflammatory Drugs	NSAID	CPRD	Prodcode
25919		FELDENE DISPERSIBLE	Piroxicam	Non-steroidal Anti-inflammatory Drugs	NSAID	CPRD	Prodcode
49338		FELDENE	Piroxicam	Non-steroidal Anti-inflammatory Drugs	NSAID	CPRD	Prodcode
59163		Piroxicam 10mg Capsule (Berk Pharmaceuticals Ltd)	Piroxicam	Non-steroidal Anti-inflammatory Drugs	NSAID	CPRD	Prodcode
47529		Feldene 10mg capsules (Pfizer Ltd)	Piroxicam	Non-steroidal Anti-inflammatory Drugs	NSAID	CPRD	Prodcode
8213		Feldene 20 capsules (Pfizer Ltd)	Piroxicam	Non-steroidal Anti-inflammatory Drugs	NSAID	CPRD	Prodcode
1449		Feldene Melt 20mg tablets (Pfizer Ltd)	Piroxicam	Non-steroidal Anti-inflammatory Drugs	NSAID	CPRD	Prodcode
5162		Piroxicam 20mg capsules (Generics (UK) Ltd)	Piroxicam	Non-steroidal Anti-inflammatory Drugs	NSAID	CPRD	Prodcode
30199		Feldene 20mg dispersible tablets (Pfizer Ltd)	Piroxicam	Non-steroidal Anti-inflammatory Drugs	NSAID	CPRD	Prodcode
47614		Feldene IM 20mg/1ml solution for injection ampoules (Pfizer Ltd)	Piroxicam	Non-steroidal Anti-inflammatory Drugs	NSAID	CPRD	Prodcode
9269		PIROXICAM DISPERSIBLE	Piroxicam	Non-steroidal Anti-inflammatory Drugs	NSAID	CPRD	Prodcode
269		Feldene 10mg dispersible tablets (Pfizer Ltd)	Piroxicam	Non-steroidal Anti-inflammatory Drugs	NSAID	CPRD	Prodcode
34522		Piroxicam 20mg/1ml solution for injection ampoules	Piroxicam	Non-steroidal Anti-inflammatory Drugs	NSAID	CPRD	Prodcode
34607		Pirozip 20 capsules (Ashbourne Pharmaceuticals Ltd)	Piroxicam	Non-steroidal Anti-inflammatory Drugs	NSAID	CPRD	Prodcode
34975		Piroflam 20mg Capsule (Opus Pharmaceuticals Ltd)	Piroxicam	Non-steroidal Anti-inflammatory Drugs	NSAID	CPRD	Prodcode
53990		Pirozip 10 capsules (Ashbourne Pharmaceuticals Ltd)	Piroxicam	Non-steroidal Anti-inflammatory Drugs	NSAID	CPRD	Prodcode
9750		Brexidol 20mg tablets (Chiesi Ltd)	Piroxicam betadex	Non-steroidal Anti-inflammatory Drugs	NSAID	CPRD	Prodcode
34115		Piroxicam betadex 20mg tablets	Piroxicam betadex	Non-steroidal Anti-inflammatory Drugs	NSAID	CPRD	Prodcode
3930		Lemsip Cold and Flu Sinus 12 Hr Ibuprofen + Pseudoephedrine modified-release capsules (Reckitt Benckiser Healthcare (UK) Ltd)	Pseudoephedrine hydrochloride/Ibuprofen	Non-steroidal Anti-inflammatory Drugs	NSAID	CPRD	Prodcode
43410		Ibuprofen 300mg / Pseudoephedrine 45mg modified-release capsules	Pseudoephedrine hydrochloride/Ibuprofen	Non-steroidal Anti-inflammatory Drugs	NSAID	CPRD	Prodcode
34146		Disalcid 500mg Capsule (3M Health Care Ltd)	Salsalate	Non-steroidal Anti-inflammatory Drugs	NSAID	CPRD	Prodcode
34101		Salsalate 500mg capsules	Salsalate	Non-steroidal Anti-inflammatory Drugs	NSAID	CPRD	Prodcode
47707		Clinoril 100mg tablets (Merck Sharp & Dohme Ltd)	Sulindac	Non-steroidal Anti-inflammatory Drugs	NSAID	CPRD	Prodcode
25026		Sulindac 100mg tablets	Sulindac	Non-steroidal Anti-inflammatory Drugs	NSAID	CPRD	Prodcode
25044		Sulindac 200mg tablets	Sulindac	Non-steroidal Anti-inflammatory Drugs	NSAID	CPRD	Prodcode
38107		Clinoril 200mg tablets (Merck Sharp & Dohme Ltd)	Sulindac	Non-steroidal Anti-inflammatory Drugs	NSAID	CPRD	Prodcode
7823		Mobiflex 20mg Tablet (Roche Products Ltd)	Tenoxicam	Non-steroidal Anti-inflammatory Drugs	NSAID	CPRD	Prodcode
21866		Mobiflex 20mg Granules (Roche Products Ltd)	Tenoxicam	Non-steroidal Anti-inflammatory Drugs	NSAID	CPRD	Prodcode
47285		Tenoxicam 20mg Tablet (Sovereign Medical Ltd)	Tenoxicam	Non-steroidal Anti-inflammatory Drugs	NSAID	CPRD	Prodcode
11512		Mobiflex 20mg powder and solvent for solution for injection vials (Roche Products Ltd)	Tenoxicam	Non-steroidal Anti-inflammatory Drugs	NSAID	CPRD	Prodcode
16073		Mobiflex 20mg tablets (Meda Pharmaceuticals Ltd)	Tenoxicam	Non-steroidal Anti-inflammatory Drugs	NSAID	CPRD	Prodcode
21245		Tenoxicam 20mg tablets	Tenoxicam	Non-steroidal Anti-inflammatory Drugs	NSAID	CPRD	Prodcode
10135		Mobiflex 20mg Effervescent tablet (Roche Products Ltd)	Tenoxicam	Non-steroidal Anti-inflammatory Drugs	NSAID	CPRD	Prodcode
17448		Tenoxicam 20mg effervescent tablets	Tenoxicam	Non-steroidal Anti-inflammatory Drugs	NSAID	CPRD	Prodcode
21886		Tenoxicam 20mg powder and solvent for solution for injection vials	Tenoxicam	Non-steroidal Anti-inflammatory Drugs	NSAID	CPRD	Prodcode
10136		Surgam 200mg tablets (Sanofi)	Tiaprofenic acid	Non-steroidal Anti-inflammatory Drugs	NSAID	CPRD	Prodcode
20591		Tiaprofenic acid 200mg tablets	Tiaprofenic acid	Non-steroidal Anti-inflammatory Drugs	NSAID	CPRD	Prodcode
20311		Surgam 300mg tablets (Sanofi)	Tiaprofenic acid	Non-steroidal Anti-inflammatory Drugs	NSAID	CPRD	Prodcode
17338		Surgam SA 300mg capsules (Sanofi)	Tiaprofenic acid	Non-steroidal Anti-inflammatory Drugs	NSAID	CPRD	Prodcode
12606		Tiaprofenic acid 300mg sachets	Tiaprofenic Acid	Non-steroidal Anti-inflammatory Drugs	NSAID	CPRD	Prodcode
1300		Tiaprofenic acid 300mg modified-release capsules	Tiaprofenic acid	Non-steroidal Anti-inflammatory Drugs	NSAID	CPRD	Prodcode
25132		Surgam 300mg Tablet (Sanofi)	Tiaprofenic acid	Non-steroidal Anti-inflammatory Drugs	NSAID	CPRD	Prodcode
7541		SURGAM	Tiaprofenic Acid	Non-steroidal Anti-inflammatory Drugs	NSAID	CPRD	Prodcode
22217		Tiaprofenic acid 300mg tablets	Tiaprofenic acid	Non-steroidal Anti-inflammatory Drugs	NSAID	CPRD	Prodcode
24228		Surgam 300mg Sachets (Sanofi)	Tiaprofenic Acid	Non-steroidal Anti-inflammatory Drugs	NSAID	CPRD	Prodcode
33025		Clotam 200mg Capsule (Thames Laboratories Ltd)	Tolfenamic Acid	Treatment Of Acute Migraine/Non-steroidal Anti-inflammatory Drugs	NSAID	CPRD	Prodcode
47887		Tolfenamic acid 200mg Capsule	Tolfenamic Acid	Treatment Of Acute Migraine/Non-steroidal Anti-inflammatory Drugs	NSAID	CPRD	Prodcode
17342		Tolmetin 400mg Capsule	Tolmetin Sodium	Non-steroidal Anti-inflammatory Drugs	NSAID	CPRD	Prodcode
25646		Tolectin 200mg Capsule (Cilag Pharmaceuticals Ltd)	Tolmetin Sodium	Non-steroidal Anti-inflammatory Drugs	NSAID	CPRD	Prodcode
2746		Tolectin 400mg Capsule (Cilag Pharmaceuticals Ltd)	Tolmetin Sodium	Non-steroidal Anti-inflammatory Drugs	NSAID	CPRD	Prodcode
4856		Tolmetin 200mg Capsule	Tolmetin Sodium	Non-steroidal Anti-inflammatory Drugs	NSAID	CPRD	Prodcode
3712		Indometacin 25mg capsules (Almus Pharmaceuticals Ltd)	Indometacin	Myometrial Relaxants/Non-steroidal Anti-inflammatory Drugs	NSAID	CPRD	Prodcode
4939		Naproxen 250mg gastro-resistant tablets (Genesis Pharmaceuticals Ltd)	Naproxen	Non-opioid And Compound Analgesics/Non-steroidal Anti-inflammatory Drugs	NSAID	CPRD	Prodcode
30473		Naproxen 50mg/ml oral suspension (Thornton & Ross Ltd)	Naproxen	Non-opioid And Compound Analgesics/Non-steroidal Anti-inflammatory Drugs	NSAID	CPRD	Prodcode
5277		Naproxen 50mg/ml oral suspension (Alliance Healthcare (Distribution) Ltd)	Naproxen	Non-opioid And Compound Analgesics/Non-steroidal Anti-inflammatory Drugs	NSAID	CPRD	Prodcode
15715		Naproxen 25mg/ml oral suspension sugar free (Orion Pharma (UK) Ltd)	Naproxen	Non-opioid And Compound Analgesics/Non-steroidal Anti-inflammatory Drugs	NSAID	CPRD	Prodcode
22696		Naproxen 250mg tablets (Crescent Pharma Ltd)	Naproxen	Non-opioid And Compound Analgesics/Non-steroidal Anti-inflammatory Drugs	NSAID	CPRD	Prodcode
9573		Naproxen 250mg tablets (Waymade Healthcare Plc)	Naproxen	Non-opioid And Compound Analgesics/Non-steroidal Anti-inflammatory Drugs	NSAID	CPRD	Prodcode
9553		Naproxen 500mg tablets (Alliance Healthcare (Distribution) Ltd)	Naproxen	Non-opioid And Compound Analgesics/Non-steroidal Anti-inflammatory Drugs	NSAID	CPRD	Prodcode
19170		Naproxen 250mg tablets (Aurobindo Pharma Ltd)	Naproxen	Non-opioid And Compound Analgesics/Non-steroidal Anti-inflammatory Drugs	NSAID	CPRD	Prodcode
5806		Naproxen 250mg tablets (Almus Pharmaceuticals Ltd)	Naproxen	Non-opioid And Compound Analgesics/Non-steroidal Anti-inflammatory Drugs	NSAID	CPRD	Prodcode
12613		Naproxen 125mg/5ml oral suspension sugar free	Naproxen	Non-opioid And Compound Analgesics/Non-steroidal Anti-inflammatory Drugs	NSAID	CPRD	Prodcode
43222		Naproxen 500mg gastro-resistant tablets (Almus Pharmaceuticals Ltd)	Naproxen	Non-opioid And Compound Analgesics/Non-steroidal Anti-inflammatory Drugs	NSAID	CPRD	Prodcode
37184		Naproxen 250mg tablets (Mylan Ltd)	Naproxen	Non-opioid And Compound Analgesics/Non-steroidal Anti-inflammatory Drugs	NSAID	CPRD	Prodcode
39800		Naproxen 250mg gastro-resistant tablets (Sigma Pharmaceuticals Plc)	Naproxen	Non-opioid And Compound Analgesics/Non-steroidal Anti-inflammatory Drugs	NSAID	CPRD	Prodcode
23805		Naproxen 250mg tablets (DE Pharmaceuticals)	Naproxen	Non-opioid And Compound Analgesics/Non-steroidal Anti-inflammatory Drugs	NSAID	CPRD	Prodcode
18038		Celecoxib 200mg capsules (Alliance Healthcare (Distribution) Ltd)	Celecoxib	Non-steroidal Anti-inflammatory Drugs	NSAID	CPRD	Prodcode
23823		Celebrex 100mg capsules (DE Pharmaceuticals)	Celecoxib	Non-steroidal Anti-inflammatory Drugs	NSAID	CPRD	Prodcode
19129		Celecoxib 200mg capsules (Actavis UK Ltd)	Celecoxib	Non-steroidal Anti-inflammatory Drugs	NSAID	CPRD	Prodcode
31337		Celebrex 200mg capsules (Waymade Healthcare Plc)	Celecoxib	Non-steroidal Anti-inflammatory Drugs	NSAID	CPRD	Prodcode
31336		Celecoxib 200mg capsules (Sigma Pharmaceuticals Plc)	Celecoxib	Non-steroidal Anti-inflammatory Drugs	NSAID	CPRD	Prodcode
60780		Celecoxib 200mg capsules (A A H Pharmaceuticals Ltd)	Celecoxib	Non-steroidal Anti-inflammatory Drugs	NSAID	CPRD	Prodcode
60007		Diclofenac potassium 50mg tablets (DE Pharmaceuticals)	Diclofenac potassium	Non-steroidal Anti-inflammatory Drugs	NSAID	CPRD	Prodcode
6217		Voltarol Rapid 50mg tablets (Stephar (U.K.) Ltd)	Diclofenac potassium	Non-steroidal Anti-inflammatory Drugs	NSAID	CPRD	Prodcode
39786		Voltarol Rapid 50mg tablets (DE Pharmaceuticals)	Diclofenac potassium	Non-steroidal Anti-inflammatory Drugs	NSAID	CPRD	Prodcode
6285		Voltarol Rapid 50mg tablets (Sigma Pharmaceuticals Plc)	Diclofenac potassium	Non-steroidal Anti-inflammatory Drugs	NSAID	CPRD	Prodcode
6351		Diclofenac sodium 25mg gastro-resistant tablets (Sterwin Medicines)	Diclofenac sodium	Non-steroidal Anti-inflammatory Drugs	NSAID	CPRD	Prodcode
14983		Diclofenac sodium 100mg modified-release tablets (Sigma Pharmaceuticals Plc)	Diclofenac sodium	Non-steroidal Anti-inflammatory Drugs	NSAID	CPRD	Prodcode
18910		Voltarol 100mg suppositories (Lexon (UK) Ltd)	Diclofenac sodium	Non-steroidal Anti-inflammatory Drugs	NSAID	CPRD	Prodcode
20117		Diclofenac 10mg/5ml oral suspension	Diclofenac sodium	Non-steroidal Anti-inflammatory Drugs	NSAID	CPRD	Prodcode
18200		Diclofenac sodium 75mg modified-release capsules (Phoenix Healthcare Distribution Ltd)	Diclofenac sodium	Non-steroidal Anti-inflammatory Drugs	NSAID	CPRD	Prodcode
43322		Diclofenac 12.5mg/5ml oral suspension	Diclofenac sodium	Non-steroidal Anti-inflammatory Drugs	NSAID	CPRD	Prodcode
29634		Diclofenac sodium 25mg gastro-resistant tablets (DE Pharmaceuticals)	Diclofenac sodium	Non-steroidal Anti-inflammatory Drugs	NSAID	CPRD	Prodcode
27520		Diclofenac 50mg/5ml oral solution	Diclofenac sodium	Non-steroidal Anti-inflammatory Drugs	NSAID	CPRD	Prodcode
43915		Diclofenac sodium 100mg modified-release capsules (Actavis UK Ltd)	Diclofenac sodium	Non-steroidal Anti-inflammatory Drugs	NSAID	CPRD	Prodcode
8331		Diclofenac sodium 100mg modified-release tablets (Phoenix Healthcare Distribution Ltd)	Diclofenac sodium	Non-steroidal Anti-inflammatory Drugs	NSAID	CPRD	Prodcode
38026		Diclofenac sodium 75mg modified-release tablets (Mawdsley-Brooks & Company Ltd)	Diclofenac sodium	Non-steroidal Anti-inflammatory Drugs	NSAID	CPRD	Prodcode
38034		Diclofenac sodium 100mg modified-release tablets (Ethigen Ltd)	Diclofenac sodium	Non-steroidal Anti-inflammatory Drugs	NSAID	CPRD	Prodcode
51807		Diclofenac sodium 75mg modified-release capsules (Sigma Pharmaceuticals Plc)	Diclofenac sodium	Non-steroidal Anti-inflammatory Drugs	NSAID	CPRD	Prodcode
37965		Arthrotec 50 gastro-resistant tablets (Lexon (UK) Ltd)	Diclofenac sodium/Misoprostol	Non-steroidal Anti-inflammatory Drugs	NSAID	CPRD	Prodcode
50347		Arthrotec 75 gastro-resistant tablets (Lexon (UK) Ltd)	Diclofenac sodium/Misoprostol	Non-steroidal Anti-inflammatory Drugs	NSAID	CPRD	Prodcode
37971		Misofen 50mg/200microgram gastro-resistant tablets (Morningside Healthcare Ltd)	Diclofenac sodium/Misoprostol	Non-steroidal Anti-inflammatory Drugs	NSAID	CPRD	Prodcode
37964		Ebretin 300mg capsules (Ranbaxy (UK) Ltd)	Etodolac	Non-steroidal Anti-inflammatory Drugs	NSAID	CPRD	Prodcode
37930		Arcoxia 90mg tablets (Mawdsley-Brooks & Company Ltd)	Etoricoxib	Non-steroidal Anti-inflammatory Drugs	NSAID	CPRD	Prodcode
56472		Arcoxia 90mg tablets (Lexon (UK) Ltd)	Etoricoxib	Non-steroidal Anti-inflammatory Drugs	NSAID	CPRD	Prodcode
56506		Arcoxia 120mg tablets (Waymade Healthcare Plc)	Etoricoxib	Non-steroidal Anti-inflammatory Drugs	NSAID	CPRD	Prodcode
5612		Arcoxia 90mg tablets (Sigma Pharmaceuticals Plc)	Etoricoxib	Non-steroidal Anti-inflammatory Drugs	NSAID	CPRD	Prodcode
56508		Arcoxia 90mg tablets (DE Pharmaceuticals)	Etoricoxib	Non-steroidal Anti-inflammatory Drugs	NSAID	CPRD	Prodcode
5800		Ibuprofen 400mg tablets (Almus Pharmaceuticals Ltd)	Ibuprofen	Non-steroidal Anti-inflammatory Drugs	NSAID	CPRD	Prodcode
14960		Ibuprofen 200mg tablets (Wockhardt UK Ltd)	Ibuprofen	Non-steroidal Anti-inflammatory Drugs	NSAID	CPRD	Prodcode
50402		Ibuprofen 200mg tablets (Almus Pharmaceuticals Ltd)	Ibuprofen	Non-steroidal Anti-inflammatory Drugs	NSAID	CPRD	Prodcode
50607		Ibuprofen 100mg chewable capsules	Ibuprofen	Non-steroidal Anti-inflammatory Drugs	NSAID	CPRD	Prodcode
48098		Care Ibuprofen for Children 100mg/5ml oral suspension (Thornton & Ross Ltd)	Ibuprofen	Non-steroidal Anti-inflammatory Drugs	NSAID	CPRD	Prodcode
593		Ibuprofen 200mg tablets (Boston Healthcare Ltd)	Ibuprofen	Non-steroidal Anti-inflammatory Drugs	NSAID	CPRD	Prodcode
45319		Ibuprofen 400mg capsules (AM Distributions (Yorkshire) Ltd)	Ibuprofen	Non-steroidal Anti-inflammatory Drugs	NSAID	CPRD	Prodcode
43813		Ibuprofen 400mg tablets (Waymade Healthcare Plc)	Ibuprofen	Non-steroidal Anti-inflammatory Drugs	NSAID	CPRD	Prodcode
59972		Ibuprofen 200mg caplets (Wockhardt UK Ltd)	Ibuprofen	Non-steroidal Anti-inflammatory Drugs	NSAID	CPRD	Prodcode
49491		Nurofen 5% gel (Reckitt Benckiser Healthcare (UK) Ltd)	Ibuprofen	Non-steroidal Anti-inflammatory Drugs	NSAID	CPRD	Prodcode
48049		Fenpaed 100mg/5ml oral suspension (Pinewood Healthcare)	Ibuprofen	Non-steroidal Anti-inflammatory Drugs	NSAID	CPRD	Prodcode
58843		Ibuprofen 400mg tablets (Crescent Pharma Ltd)	Ibuprofen	Non-steroidal Anti-inflammatory Drugs	NSAID	CPRD	Prodcode
56516		Ibuprofen 400mg tablets (Kent Pharmaceuticals Ltd)	Ibuprofen	Non-steroidal Anti-inflammatory Drugs	NSAID	CPRD	Prodcode
56473		Ibuprofen 200mg capsules (Colorama Pharmaceuticals Ltd)	Ibuprofen	Non-steroidal Anti-inflammatory Drugs	NSAID	CPRD	Prodcode
58874		Ibuprofen 200mg capsules (Ennogen Healthcare Ltd)	Ibuprofen	Non-steroidal Anti-inflammatory Drugs	NSAID	CPRD	Prodcode
54899		Nurofen Express Period Pain 200mg capsules (Reckitt Benckiser Healthcare (UK) Ltd)	Ibuprofen	Non-steroidal Anti-inflammatory Drugs	NSAID	CPRD	Prodcode
97		Ibuprofen 400mg tablets (DE Pharmaceuticals)	Ibuprofen	Non-steroidal Anti-inflammatory Drugs	NSAID	CPRD	Prodcode
33095		Ibuprofen 200mg tablets (Mawdsley-Brooks & Company Ltd)	Ibuprofen	Non-steroidal Anti-inflammatory Drugs	NSAID	CPRD	Prodcode
61270		Ibuprofen 200mg tablets (DE Pharmaceuticals)	Ibuprofen	Non-steroidal Anti-inflammatory Drugs	NSAID	CPRD	Prodcode
48214		Ibuprofen 200mg tablets (Crescent Pharma Ltd)	Ibuprofen	Non-steroidal Anti-inflammatory Drugs	NSAID	CPRD	Prodcode
38510		Ibuprofen 200mg capsules (Bell,Sons & Co (Druggists) Ltd)	Ibuprofen	Non-steroidal Anti-inflammatory Drugs	NSAID	CPRD	Prodcode
59770		Ibuprofen 600mg tablets (Fannin UK Ltd)	Ibuprofen	Non-steroidal Anti-inflammatory Drugs	NSAID	CPRD	Prodcode
56162		Nurofen Joint & Back Pain Relief 256mg tablets (Reckitt Benckiser Healthcare (UK) Ltd)	Ibuprofen sodium dihydrate	Non-steroidal Anti-inflammatory Drugs	NSAID	CPRD	Prodcode
57801		Ibuprofen sodium dihydrate 400mg tablets	Ibuprofen sodium dihydrate	Non-steroidal Anti-inflammatory Drugs	NSAID	CPRD	Prodcode
48180		Indometacin 75mg modified-release capsules (DE Pharmaceuticals)	Indometacin	Non-steroidal Anti-inflammatory Drugs	NSAID	CPRD	Prodcode
60065		Oruvail 2.5% gel (Sanofi)	Ketoprofen	Non-steroidal Anti-inflammatory Drugs	NSAID	CPRD	Prodcode
38285		Oruvail 200 modified-release capsules (Lexon (UK) Ltd)	Ketoprofen	Non-steroidal Anti-inflammatory Drugs	NSAID	CPRD	Prodcode
61117		Ketoprofen 2.5% gel (A A H Pharmaceuticals Ltd)	Ketoprofen	Non-steroidal Anti-inflammatory Drugs	NSAID	CPRD	Prodcode
11983		Tiloket 2.5% gel (Tillomed Laboratories Ltd)	Ketoprofen	Non-steroidal Anti-inflammatory Drugs	NSAID	CPRD	Prodcode
60744		Ketoprofen 2.5% gel	Ketoprofen	Non-steroidal Anti-inflammatory Drugs	NSAID	CPRD	Prodcode
6078		Powergel 2.5% gel (Lexon (UK) Ltd)	Ketoprofen	Non-steroidal Anti-inflammatory Drugs	NSAID	CPRD	Prodcode
35731		Powergel 2.5% gel (A. Menarini Farmaceutica Internazionale SRL)	Ketoprofen	Non-steroidal Anti-inflammatory Drugs	NSAID	CPRD	Prodcode
59790		Mefenamic acid 500mg tablets (Almus Pharmaceuticals Ltd)	Mefenamic acid	Non-steroidal Anti-inflammatory Drugs	NSAID	CPRD	Prodcode
57701		Mefenamic acid 250mg capsules (Alliance Healthcare (Distribution) Ltd)	Mefenamic acid	Non-steroidal Anti-inflammatory Drugs	NSAID	CPRD	Prodcode
54733		Mefenamic acid 500mg tablets (Waymade Healthcare Plc)	Mefenamic acid	Non-steroidal Anti-inflammatory Drugs	NSAID	CPRD	Prodcode
54942		Mefenamic acid 500mg tablets (Essential Generics Ltd)	Mefenamic acid	Non-steroidal Anti-inflammatory Drugs	NSAID	CPRD	Prodcode
53058		Meloxicam 15mg tablets (Actavis UK Ltd)	Meloxicam	Non-steroidal Anti-inflammatory Drugs	NSAID	CPRD	Prodcode
45938		Meloxicam 15mg tablets (Somex Pharma)	Meloxicam	Non-steroidal Anti-inflammatory Drugs	NSAID	CPRD	Prodcode
54986		Nabumetone 500mg tablets (Mylan Ltd)	Nabumetone	Non-steroidal Anti-inflammatory Drugs	NSAID	CPRD	Prodcode
43012		Naproxen 250mg effervescent tablets sugar free	Naproxen	Non-steroidal Anti-inflammatory Drugs	NSAID	CPRD	Prodcode
56079		Stirlescent 250mg effervescent tablets (Stirling Anglian Pharmaceuticals Ltd)	Naproxen	Non-steroidal Anti-inflammatory Drugs	NSAID	CPRD	Prodcode
57944		Piroxicam 0.5% gel (Phoenix Healthcare Distribution Ltd)	Piroxicam	Non-steroidal Anti-inflammatory Drugs	NSAID	CPRD	Prodcode
60067		Piroxicam 0.5% gel (Sigma Pharmaceuticals Plc)	Piroxicam	Non-steroidal Anti-inflammatory Drugs	NSAID	CPRD	Prodcode
14228		Feldene P 0.5% gel (Pfizer Ltd)	Piroxicam	Non-steroidal Anti-inflammatory Drugs	NSAID	CPRD	Prodcode
55577		Feldene 0.5% gel (Dowelhurst Ltd)	Piroxicam	Non-steroidal Anti-inflammatory Drugs	NSAID	CPRD	Prodcode
6794		Piroxicam 0.5% gel (Actavis UK Ltd)	Piroxicam	Non-steroidal Anti-inflammatory Drugs	NSAID	CPRD	Prodcode
56157		Piroxicam 0.5% gel (Kent Pharmaceuticals Ltd)	Piroxicam	Non-steroidal Anti-inflammatory Drugs	NSAID	CPRD	Prodcode
57333		Feldene 0.5% gel (DE Pharmaceuticals)	Piroxicam	Non-steroidal Anti-inflammatory Drugs	NSAID	CPRD	Prodcode
8942		Piroxicam 0.5% gel (Waymade Healthcare Plc)	Piroxicam	Non-steroidal Anti-inflammatory Drugs	NSAID	CPRD	Prodcode
45584		Piroxicam 0.5% gel (Dr Reddy's Laboratories (UK) Ltd)	Piroxicam	Non-steroidal Anti-inflammatory Drugs	NSAID	CPRD	Prodcode
7759		Piroxicam 0.5% gel (Alliance Healthcare (Distribution) Ltd)	Piroxicam	Non-steroidal Anti-inflammatory Drugs	NSAID	CPRD	Prodcode
40810		Piroxicam 0.5% gel (A A H Pharmaceuticals Ltd)	Piroxicam	Non-steroidal Anti-inflammatory Drugs	NSAID	CPRD	Prodcode
54918		Feldene 0.5% gel (Pfizer Ltd)	Piroxicam	Non-steroidal Anti-inflammatory Drugs	NSAID	CPRD	Prodcode
12545		Piroxicam 0.5% gel	Piroxicam	Non-steroidal Anti-inflammatory Drugs	NSAID	CPRD	Prodcode
23010		Feldene Melt 20mg tablets (Waymade Healthcare Plc)	Piroxicam	Non-steroidal Anti-inflammatory Drugs	NSAID	CPRD	Prodcode
12360		Indometacin 50mg Capsule (Carter Wallace Ltd)	Indometacin	Non-steroidal Anti-inflammatory Drugs/Acute Attacks Of Gout	NSAID	CPRD	Prodcode
12926		Boots Ibuprofen and Codeine 200mg/12.8mg tablets (The Boots Company Plc)	Ibuprofen/Codeine phosphate	Opioid Analgesics/Non-steroidal Anti-inflammatory Drugs	NSAID	CPRD	Prodcode
8891		Bemiparin sodium 3,500units/0.2ml solution for injection pre-filled syringes	Bemiparin sodium	Parenteral Anticoagulants	Parenteral Anticoagulants	CPRD	Prodcode
1125		Bemiparin sodium 7,500units/0.3ml solution for injection pre-filled syringes	Bemiparin sodium	Parenteral Anticoagulants	Parenteral Anticoagulants	CPRD	Prodcode
2833		Bemiparin sodium 2,500units/0.2ml solution for injection pre-filled syringes	Bemiparin sodium	Parenteral Anticoagulants	Parenteral Anticoagulants	CPRD	Prodcode
23492		Bemiparin sodium 10,000units/0.4ml solution for injection pre-filled syringes	Bemiparin sodium	Parenteral Anticoagulants	Parenteral Anticoagulants	CPRD	Prodcode
1211		Angiox 250mg powder for solution for injection vials (The Medicines Company UK Ltd)	Bivalirudin	Parenteral Anticoagulants	Parenteral Anticoagulants	CPRD	Prodcode
1213		Certoparin sodium 3,000units/0.3ml solution for injection pre-filled syringes	Certoparin sodium	Parenteral Anticoagulants	Parenteral Anticoagulants	CPRD	Prodcode
2979		Alphaparin 3,000units/0.3ml solution for injection pre-filled syringes (Grifols UK Ltd)	Certoparin sodium	Parenteral Anticoagulants	Parenteral Anticoagulants	CPRD	Prodcode
7582		Alphaparin 3000iu/0.5ml Injection (Grifols UK Ltd)	Certoparin Sodium	Parenteral Anticoagulants	Parenteral Anticoagulants	CPRD	Prodcode
10781		Fragmin 10,000units/4ml solution for injection ampoules (Pfizer Ltd)	Dalteparin sodium	Parenteral Anticoagulants	Parenteral Anticoagulants	CPRD	Prodcode
7734		Fragmin 5,000units/0.2ml solution for injection pre-filled syringes (Pfizer Ltd)	Dalteparin sodium	Parenteral Anticoagulants	Parenteral Anticoagulants	CPRD	Prodcode
17960		Fragmin 2,500units/0.2ml solution for injection pre-filled syringes (Pfizer Ltd)	Dalteparin sodium	Parenteral Anticoagulants	Parenteral Anticoagulants	CPRD	Prodcode
8102		Fragmin 25,000iu/ml Solution for injection (Pfizer Ltd)	Dalteparin Sodium	Parenteral Anticoagulants	Parenteral Anticoagulants	CPRD	Prodcode
1292		Fragmin 10,000 iu/ml Solution for injection (Pfizer Ltd)	Dalteparin Sodium	Parenteral Anticoagulants	Parenteral Anticoagulants	CPRD	Prodcode
5183		Dalteparin sodium 2,500units/0.2ml solution for injection pre-filled syringes	Dalteparin sodium	Parenteral Anticoagulants	Parenteral Anticoagulants	CPRD	Prodcode
4111		Fragmin 15,000units/0.6ml solution for injection pre-filled syringes (Pfizer Ltd)	Dalteparin sodium	Parenteral Anticoagulants	Parenteral Anticoagulants	CPRD	Prodcode
8198		Dalteparin sodium 10,000units/4ml solution for injection ampoules	Dalteparin sodium	Parenteral Anticoagulants	Parenteral Anticoagulants	CPRD	Prodcode
8863		Dalteparin 25000iu/ml injection solution	Dalteparin Sodium	Parenteral Anticoagulants	Parenteral Anticoagulants	CPRD	Prodcode
23459		Dalteparin sodium 5,000units/0.2ml solution for injection pre-filled syringes	Dalteparin sodium	Parenteral Anticoagulants	Parenteral Anticoagulants	CPRD	Prodcode
25047		Dalteparin 10000iu/1ml injection solution	Dalteparin Sodium	Parenteral Anticoagulants	Parenteral Anticoagulants	CPRD	Prodcode
26693		Dalteparin sodium 10,000units/0.4ml solution for injection pre-filled syringes	Dalteparin sodium	Parenteral Anticoagulants	Parenteral Anticoagulants	CPRD	Prodcode
26238		Fragmin 10,000units/0.4ml solution for injection pre-filled syringes (Pfizer Ltd)	Dalteparin sodium	Parenteral Anticoagulants	Parenteral Anticoagulants	CPRD	Prodcode
13610		Dalteparin sodium 15,000units/0.6ml solution for injection pre-filled syringes	Dalteparin sodium	Parenteral Anticoagulants	Parenteral Anticoagulants	CPRD	Prodcode
19823		Dalteparin sodium 12,500units/0.5ml solution for injection pre-filled syringes	Dalteparin sodium	Parenteral Anticoagulants	Parenteral Anticoagulants	CPRD	Prodcode
26237		Dalteparin sodium 18,000units/0.72ml solution for injection pre-filled syringes	Dalteparin sodium	Parenteral Anticoagulants	Parenteral Anticoagulants	CPRD	Prodcode
60316		Fragmin 18,000units/0.72ml solution for injection pre-filled syringes (Pfizer Ltd)	Dalteparin sodium	Parenteral Anticoagulants	Parenteral Anticoagulants	CPRD	Prodcode
591		Fragmin 12,500units/0.5ml solution for injection pre-filled syringes (Pfizer Ltd)	Dalteparin sodium	Parenteral Anticoagulants	Parenteral Anticoagulants	CPRD	Prodcode
41721		Fragmin 7,500units/0.3ml solution for injection pre-filled syringes (Pfizer Ltd)	Dalteparin sodium	Parenteral Anticoagulants	Parenteral Anticoagulants	CPRD	Prodcode
46922		Dalteparin sodium 7,500units/0.3ml solution for injection pre-filled syringes	Dalteparin sodium	Parenteral Anticoagulants	Parenteral Anticoagulants	CPRD	Prodcode
726		Dalteparin sodium 100,000units/4ml solution for injection vials	Dalteparin sodium	Parenteral Anticoagulants	Parenteral Anticoagulants	CPRD	Prodcode
41651		Heparin low molecular weight 2500 iu/0.2ml Sterile solution	Dalteparin Sodium	Parenteral Anticoagulants	Parenteral Anticoagulants	CPRD	Prodcode
1455		Fragmin 100,000units/4ml solution for injection vials (Pfizer Ltd)	Dalteparin sodium	Parenteral Anticoagulants	Parenteral Anticoagulants	CPRD	Prodcode
41652		Heparin low molecular weight 10,000 iu/ml Sterile solution	Dalteparin Sodium	Parenteral Anticoagulants	Parenteral Anticoagulants	CPRD	Prodcode
43547		Heparin low molecular weight 2500 iu/ml Sterile solution	Dalteparin Sodium	Parenteral Anticoagulants	Parenteral Anticoagulants	CPRD	Prodcode
3715		Fragmin 10,000units/1ml solution for injection ampoules (Pfizer Ltd)	Dalteparin sodium	Parenteral Anticoagulants	Parenteral Anticoagulants	CPRD	Prodcode
55826		Fragmin 10,000units/1ml solution for injection pre-filled syringes (Pfizer Ltd)	Dalteparin sodium	Parenteral Anticoagulants	Parenteral Anticoagulants	CPRD	Prodcode
7681		Dalteparin sodium 10,000units/1ml solution for injection ampoules	Dalteparin sodium	Parenteral Anticoagulants	Parenteral Anticoagulants	CPRD	Prodcode
14552		Dalteparin sodium 10,000units/1ml solution for injection pre-filled syringes	Dalteparin sodium	Parenteral Anticoagulants	Parenteral Anticoagulants	CPRD	Prodcode
27964		Fragmin 18,000units/0.72ml solution for injection pre-filled syringes (Waymade Healthcare Plc)	Dalteparin sodium	Parenteral Anticoagulants	Parenteral Anticoagulants	CPRD	Prodcode
28048		Fragmin 15,000units/0.6ml solution for injection pre-filled syringes (Waymade Healthcare Plc)	Dalteparin sodium	Parenteral Anticoagulants	Parenteral Anticoagulants	CPRD	Prodcode
24218		Fragmin 12,500units/0.5ml solution for injection pre-filled syringes (Waymade Healthcare Plc)	Dalteparin sodium	Parenteral Anticoagulants	Parenteral Anticoagulants	CPRD	Prodcode
14477		Fragmin 5,000units/0.2ml solution for injection pre-filled syringes (Waymade Healthcare Plc)	Dalteparin sodium	Parenteral Anticoagulants	Parenteral Anticoagulants	CPRD	Prodcode
14478		Fragmin 5,000units/0.2ml solution for injection pre-filled syringes (Mawdsley-Brooks & Company Ltd)	Dalteparin sodium	Parenteral Anticoagulants	Parenteral Anticoagulants	CPRD	Prodcode
15096		Orgaran 750units/0.6ml solution for injection ampoules (Aspen Pharma Trading Ltd)	Danaparoid sodium	Parenteral Anticoagulants	Parenteral Anticoagulants	CPRD	Prodcode
7314		Danaparoid sodium 750units/0.6ml solution for injection ampoules	Danaparoid sodium	Parenteral Anticoagulants	Parenteral Anticoagulants	CPRD	Prodcode
3929		Clexane 100mg/ml Injection (Aventis Pharma)	Enoxaparin Sodium	Parenteral Anticoagulants	Parenteral Anticoagulants	CPRD	Prodcode
5159		Enoxaparin 100mg/ml injection	Enoxaparin Sodium	Parenteral Anticoagulants	Parenteral Anticoagulants	CPRD	Prodcode
38854		Enoxaparin sodium 20mg/0.2ml solution for injection pre-filled syringes	Enoxaparin sodium	Parenteral Anticoagulants	Parenteral Anticoagulants	CPRD	Prodcode
9731		Clexane Forte 120mg/0.8ml solution for injection pre-filled syringes (Sanofi)	Enoxaparin sodium	Parenteral Anticoagulants	Parenteral Anticoagulants	CPRD	Prodcode
6765		Enoxaparin sodium 40mg/0.4ml solution for injection pre-filled syringes	Enoxaparin sodium	Parenteral Anticoagulants	Parenteral Anticoagulants	CPRD	Prodcode
38899		Clexane 40mg/0.4ml solution for injection pre-filled syringes (Sanofi)	Enoxaparin sodium	Parenteral Anticoagulants	Parenteral Anticoagulants	CPRD	Prodcode
46365		Clexane 100mg/1ml solution for injection pre-filled syringes (Sanofi)	Enoxaparin sodium	Parenteral Anticoagulants	Parenteral Anticoagulants	CPRD	Prodcode
42285		Clexane 80mg/0.8ml solution for injection pre-filled syringes (Sanofi)	Enoxaparin sodium	Parenteral Anticoagulants	Parenteral Anticoagulants	CPRD	Prodcode
40355		Clexane 150mg/ml Injection (Aventis Pharma)	Enoxaparin Sodium	Parenteral Anticoagulants	Parenteral Anticoagulants	CPRD	Prodcode
32934		Enoxaparin 150mg/ml injection	Enoxaparin Sodium	Parenteral Anticoagulants	Parenteral Anticoagulants	CPRD	Prodcode
29627		Clexane 20mg/0.2ml solution for injection pre-filled syringes (Sanofi)	Enoxaparin sodium	Parenteral Anticoagulants	Parenteral Anticoagulants	CPRD	Prodcode
28586		Enoxaparin sodium 80mg/0.8ml solution for injection pre-filled syringes	Enoxaparin sodium	Parenteral Anticoagulants	Parenteral Anticoagulants	CPRD	Prodcode
34490		Enoxaparin sodium 120mg/0.8ml solution for injection pre-filled syringes	Enoxaparin sodium	Parenteral Anticoagulants	Parenteral Anticoagulants	CPRD	Prodcode
56013		Clexane forte 150mg/ml Injection (Aventis Pharma)	Enoxaparin Sodium	Parenteral Anticoagulants	Parenteral Anticoagulants	CPRD	Prodcode
34431		Enoxaparin sodium 60mg/0.6ml solution for injection pre-filled syringes	Enoxaparin sodium	Parenteral Anticoagulants	Parenteral Anticoagulants	CPRD	Prodcode
56704		Clexane Forte 150mg/1ml solution for injection pre-filled syringes (Sanofi)	Enoxaparin sodium	Parenteral Anticoagulants	Parenteral Anticoagulants	CPRD	Prodcode
147		Clexane 60mg/0.6ml solution for injection pre-filled syringes (Sanofi)	Enoxaparin sodium	Parenteral Anticoagulants	Parenteral Anticoagulants	CPRD	Prodcode
55299		Enoxaparin sodium 150mg/1ml solution for injection pre-filled syringes	Enoxaparin sodium	Parenteral Anticoagulants	Parenteral Anticoagulants	CPRD	Prodcode
45264		Enoxaparin sodium 100mg/1ml solution for injection pre-filled syringes	Enoxaparin sodium	Parenteral Anticoagulants	Parenteral Anticoagulants	CPRD	Prodcode
52399		Clexane 300mg/3ml solution for injection multidose vials (Sanofi)	Enoxaparin sodium	Parenteral Anticoagulants	Parenteral Anticoagulants	CPRD	Prodcode
32857		Enoxaparin sodium 300mg/3ml solution for injection vials	Enoxaparin Sodium	Parenteral Anticoagulants	Parenteral Anticoagulants	CPRD	Prodcode
57073		Clexane 80mg/0.8ml solution for injection pre-filled syringes (DE Pharmaceuticals)	Enoxaparin sodium	Parenteral Anticoagulants	Parenteral Anticoagulants	CPRD	Prodcode
34698		Clexane 100mg/1ml solution for injection pre-filled syringes (Lexon (UK) Ltd)	Enoxaparin sodium	Parenteral Anticoagulants	Parenteral Anticoagulants	CPRD	Prodcode
761		Clexane 100mg/1ml solution for injection pre-filled syringes (DE Pharmaceuticals)	Enoxaparin sodium	Parenteral Anticoagulants	Parenteral Anticoagulants	CPRD	Prodcode
57658		Flolan 500microgram powder and solvent for solution for infusion vials (GlaxoSmithKline UK Ltd)	Epoprostenol sodium	Parenteral Anticoagulants	Parenteral Anticoagulants	CPRD	Prodcode
56148		Fondaparinux sodium 7.5mg/0.6ml solution for injection pre-filled syringes	Fondaparinux sodium	Parenteral Anticoagulants	Parenteral Anticoagulants	CPRD	Prodcode
57235		Fondaparinux sodium 5mg/0.4ml solution for injection pre-filled syringes	Fondaparinux sodium	Parenteral Anticoagulants	Parenteral Anticoagulants	CPRD	Prodcode
45340		Fondaparinux sodium 2.5mg/0.5ml solution for injection pre-filled syringes	Fondaparinux sodium	Parenteral Anticoagulants	Parenteral Anticoagulants	CPRD	Prodcode
34583		Arixtra 2.5mg/0.5ml solution for injection pre-filled syringes (Aspen Pharma Trading Ltd)	Fondaparinux sodium	Parenteral Anticoagulants	Parenteral Anticoagulants	CPRD	Prodcode
34893		Arixtra 7.5mg/0.6ml solution for injection pre-filled syringes (Aspen Pharma Trading Ltd)	Fondaparinux sodium	Parenteral Anticoagulants	Parenteral Anticoagulants	CPRD	Prodcode
34877		Fondaparinux sodium 1.5mg/0.3ml solution for injection pre-filled syringes	Fondaparinux sodium	Parenteral Anticoagulants	Parenteral Anticoagulants	CPRD	Prodcode
82		Arixtra 5mg/0.4ml solution for injection pre-filled syringes (Aspen Pharma Trading Ltd)	Fondaparinux sodium	Parenteral Anticoagulants	Parenteral Anticoagulants	CPRD	Prodcode
34943		Arixtra 1.5mg/0.3ml solution for injection pre-filled syringes (Aspen Pharma Trading Ltd)	Fondaparinux sodium	Parenteral Anticoagulants	Parenteral Anticoagulants	CPRD	Prodcode
49164		HEPARIN CALCIUM B.P. INJ	Heparin Calcium	Parenteral Anticoagulants	Parenteral Anticoagulants	CPRD	Prodcode
56356		Minihep calcium 5000iu/0.2ml Injection (LEO Pharma)	Heparin Calcium	Parenteral Anticoagulants	Parenteral Anticoagulants	CPRD	Prodcode
56169		Calciparine 25,000iu/ml Injection (Sanofi-Synthelabo Ltd)	Heparin Calcium	Parenteral Anticoagulants	Parenteral Anticoagulants	CPRD	Prodcode
59788		Heparin calcium 25,000iu/ml Injection	Heparin Calcium	Parenteral Anticoagulants	Parenteral Anticoagulants	CPRD	Prodcode
34651		Uniparin calcium 25,000iu/ml Subcutaneous injection (C P Pharmaceuticals Ltd)	Heparin Calcium	Parenteral Anticoagulants	Parenteral Anticoagulants	CPRD	Prodcode
34357		Heparin calcium 5000iu/0.2ml Injection	Heparin Calcium	Parenteral Anticoagulants	Parenteral Anticoagulants	CPRD	Prodcode
52407		Heparin calcium 12,500units/0.5ml solution for injection pre-filled syringes	Heparin calcium	Parenteral Anticoagulants	Parenteral Anticoagulants	CPRD	Prodcode
56763		Monoparin calcium 5,000units/0.2ml solution for injection ampoules (Wockhardt UK Ltd)	Heparin calcium	Parenteral Anticoagulants	Parenteral Anticoagulants	CPRD	Prodcode
34710		Calciparine 5,000units/0.2ml solution for injection pre-filled syringes (Sanofi-Synthelabo Ltd)	Heparin calcium	Parenteral Anticoagulants	Parenteral Anticoagulants	CPRD	Prodcode
56855		Heparin calcium 25,000iu/ml Injection	Heparin Calcium	Parenteral Anticoagulants	Parenteral Anticoagulants	CPRD	Prodcode
33894		Heparin calcium 5,000units/0.2ml solution for injection ampoules	Heparin calcium	Parenteral Anticoagulants	Parenteral Anticoagulants	CPRD	Prodcode
57346		Heparin calcium 5,000units/0.2ml solution for injection pre-filled syringes	Heparin calcium	Parenteral Anticoagulants	Parenteral Anticoagulants	CPRD	Prodcode
34657		Heparin 10 iu/ml Flush solution	Heparin Sodium	Parenteral Anticoagulants	Parenteral Anticoagulants	CPRD	Prodcode
756		Heparin sodium 1000iu/ml Injection	Heparin Sodium	Parenteral Anticoagulants	Parenteral Anticoagulants	CPRD	Prodcode
40384		Heplok 10 iu/ml Oral solution (LEO Pharma)	Heparin Sodium	Parenteral Anticoagulants	Parenteral Anticoagulants	CPRD	Prodcode
53612		Heparin sodium 5000iu/ml Injection	Heparin Sodium	Parenteral Anticoagulants	Parenteral Anticoagulants	CPRD	Prodcode
56038		HEPARIN SODIUM 100 IU/ML INJ	Heparin Sodium	Parenteral Anticoagulants	Parenteral Anticoagulants	CPRD	Prodcode
50509		HEPARIN SODIUM B.P. 5000 I/U INJ	Heparin Sodium	Parenteral Anticoagulants	Parenteral Anticoagulants	CPRD	Prodcode
35007		Heparin sodium 25,000iu/ml Subcutaneous injection	Heparin Sodium	Parenteral Anticoagulants	Parenteral Anticoagulants	CPRD	Prodcode
654		Heparin sodium 25,000iu/ml Injection	Heparin Sodium	Parenteral Anticoagulants	Parenteral Anticoagulants	CPRD	Prodcode
38308		Monoparin 1000iu/ml Injection (C P Pharmaceuticals Ltd)	Heparin Sodium	Parenteral Anticoagulants	Parenteral Anticoagulants	CPRD	Prodcode
34732		Heparin sodium 5000iu/ml pre-filled Injection	Heparin Sodium	Parenteral Anticoagulants	Parenteral Anticoagulants	CPRD	Prodcode
709		HEPARIN SOD. 25000U/ML 0.2ML PF INJ	Heparin Sodium	Parenteral Anticoagulants	Parenteral Anticoagulants	CPRD	Prodcode
34528		Multiparin 125,000units/5ml solution for injection vials (Wockhardt UK Ltd)	Heparin sodium	Parenteral Anticoagulants	Parenteral Anticoagulants	CPRD	Prodcode
47998		Uniparin forte 10,000 iu/0.4ml Subcutaneous injection (C P Pharmaceuticals Ltd)	Heparin Sodium	Parenteral Anticoagulants	Parenteral Anticoagulants	CPRD	Prodcode
51714		Multiparin 5,000units/5ml solution for injection vials (Wockhardt UK Ltd)	Heparin sodium	Parenteral Anticoagulants	Parenteral Anticoagulants	CPRD	Prodcode
48053		Multiparin 25,000units/5ml solution for injection vials (Wockhardt UK Ltd)	Heparin sodium	Parenteral Anticoagulants	Parenteral Anticoagulants	CPRD	Prodcode
54298		Uniparin 5000iu/0.2ml Injection (C P Pharmaceuticals Ltd)	Heparin Sodium	Parenteral Anticoagulants	Parenteral Anticoagulants	CPRD	Prodcode
53621		Monoparin 5000iu/ml Injection (C P Pharmaceuticals Ltd)	Heparin Sodium	Parenteral Anticoagulants	Parenteral Anticoagulants	CPRD	Prodcode
34567		Monoparin 25,000iu/ml Injection (C P Pharmaceuticals Ltd)	Heparin Sodium	Parenteral Anticoagulants	Parenteral Anticoagulants	CPRD	Prodcode
34432		Heparin sodium 25,000iu/ml pre-filled Injection	Heparin Sodium	Parenteral Anticoagulants	Parenteral Anticoagulants	CPRD	Prodcode
59557		Unihep leo 1000unit/ml Injection (LEO Pharma)	Heparin Sodium	Parenteral Anticoagulants	Parenteral Anticoagulants	CPRD	Prodcode
59603		Pump-hep 1000unit/ml Infusion (LEO Pharma)	Heparin Sodium	Parenteral Anticoagulants	Parenteral Anticoagulants	CPRD	Prodcode
33811		Heparin sodium 1000iu/ml pre-filled Injection	Heparin Sodium	Parenteral Anticoagulants	Parenteral Anticoagulants	CPRD	Prodcode
34505		Unihep leo 5000iu/ml Injection (LEO Pharma)	Heparin Sodium	Parenteral Anticoagulants	Parenteral Anticoagulants	CPRD	Prodcode
54620		Heparin sodium 25,000iu/ml Injection	Heparin Sodium	Parenteral Anticoagulants	Parenteral Anticoagulants	CPRD	Prodcode
6314		Heparin sodium 5,000units/1ml solution for injection ampoules	Heparin sodium	Parenteral Anticoagulants	Parenteral Anticoagulants	CPRD	Prodcode
47021		Heparin sodium 5,000units/5ml solution for injection vials	Heparin sodium	Parenteral Anticoagulants	Parenteral Anticoagulants	CPRD	Prodcode
11937		Heparin sodium 5,000units/5ml solution for injection ampoules	Heparin sodium	Parenteral Anticoagulants	Parenteral Anticoagulants	CPRD	Prodcode
34589		Heparin sodium 25,000units/1ml solution for injection ampoules	Heparin sodium	Parenteral Anticoagulants	Parenteral Anticoagulants	CPRD	Prodcode
34652		Heparin sodium 1,000units/1ml solution for injection ampoules	Heparin sodium	Parenteral Anticoagulants	Parenteral Anticoagulants	CPRD	Prodcode
80		Heparin sodium 25,000units/5ml solution for injection vials	Heparin sodium	Parenteral Anticoagulants	Parenteral Anticoagulants	CPRD	Prodcode
34540		Heparin sodium 10,000units/10ml solution for injection ampoules	Heparin sodium	Parenteral Anticoagulants	Parenteral Anticoagulants	CPRD	Prodcode
48008		Heparin sodium 10 unit/ml Solution	Heparin Sodium	Parenteral Anticoagulants	Parenteral Anticoagulants	CPRD	Prodcode
54941		Heparin sodium 5,000units/0.2ml solution for injection ampoules	Heparin sodium	Parenteral Anticoagulants	Parenteral Anticoagulants	CPRD	Prodcode
61067		Minihep 25,000iu/ml Subcutaneous preparation (LEO Pharma)	Heparin Sodium	Parenteral Anticoagulants	Parenteral Anticoagulants	CPRD	Prodcode
51701		Heparin 100iu/ml Oral solution (LEO Pharma)	Heparin Sodium	Parenteral Anticoagulants	Parenteral Anticoagulants	CPRD	Prodcode
34429		Unihep leo 25,000iu/ml Injection (LEO Pharma)	Heparin Sodium	Parenteral Anticoagulants	Parenteral Anticoagulants	CPRD	Prodcode
34390		Heparin 50 iu/5ml Flush solution (Wockhardt UK Ltd)	Heparin Sodium	Parenteral Anticoagulants	Parenteral Anticoagulants	CPRD	Prodcode
56129		Heparin sodium 125,000units/5ml solution for injection vials	Heparin sodium	Parenteral Anticoagulants	Parenteral Anticoagulants	CPRD	Prodcode
60730		Heparin sodium 50units/5ml patency solution ampoules	Heparin sodium	Catheter Maintenance Solutions	Parenteral Anticoagulants	CPRD	Prodcode
34539		Heparin sodium 200units/2ml patency solution ampoules	Heparin sodium	Catheter Maintenance Solutions	Parenteral Anticoagulants	CPRD	Prodcode
52197		Heparin sodium 25,000units/5ml solution for injection ampoules	Heparin sodium	Parenteral Anticoagulants	Parenteral Anticoagulants	CPRD	Prodcode
34412		Heparin sodium 200units/2ml I.V. flush solution ampoules (LEO Pharma)	Heparin sodium	Catheter Maintenance Solutions	Parenteral Anticoagulants	CPRD	Prodcode
55798		Heparin sodium 200units/2ml I.V. flush solution ampoules (Wockhardt UK Ltd)	Heparin sodium	Catheter Maintenance Solutions	Parenteral Anticoagulants	CPRD	Prodcode
34382		Heparin sodium 50units/5ml I.V. flush solution ampoules (Wockhardt UK Ltd)	Heparin sodium	Catheter Maintenance Solutions	Parenteral Anticoagulants	CPRD	Prodcode
6288		Heparin sodium 500units/500ml infusion bags	Heparin Sodium	Parenteral Anticoagulants	Parenteral Anticoagulants	CPRD	Prodcode
57864		Heparin sodium 1,000units/500ml infusion bags	Heparin Sodium	Parenteral Anticoagulants	Parenteral Anticoagulants	CPRD	Prodcode
45554		Heparin sodium 1,000units/500ml infusion Viaflex bags (Baxter Healthcare Ltd)	Heparin sodium	Parenteral Anticoagulants	Parenteral Anticoagulants	CPRD	Prodcode
46890		Heparin sodium 2,000units/1,000ml infusion bags	Heparin Sodium	Parenteral Anticoagulants	Parenteral Anticoagulants	CPRD	Prodcode
9646		Heparin sodium 10,000 iu/ml Injection	Heparin Sodium	Parenteral Anticoagulants	Parenteral Anticoagulants	CPRD	Prodcode
42081		Heparin sodium 100units/1ml solution for injection ampoules	Heparin Sodium	Parenteral Anticoagulants	Parenteral Anticoagulants	CPRD	Prodcode
6261		Heparin sodium 1,000units/1ml solution for injection ampoules (Wockhardt UK Ltd)	Heparin sodium	Parenteral Anticoagulants	Parenteral Anticoagulants	CPRD	Prodcode
9693		Heparin sodium 50units/5ml patency solution ampoules (A A H Pharmaceuticals Ltd)	Heparin sodium	Catheter Maintenance Solutions	Parenteral Anticoagulants	CPRD	Prodcode
39355		Heparin sodium 5,000units/1litre infusion bags	Heparin Sodium	Parenteral Anticoagulants	Parenteral Anticoagulants	CPRD	Prodcode
9915		Lepirudin 50mg powder for solution for injection vials	Lepirudin	Parenteral Anticoagulants	Parenteral Anticoagulants	CPRD	Prodcode
5275		Clivarine 1,432units/0.25ml solution for injection pre-filled syringes (Valeant Pharmaceuticals Ltd)	Reviparin sodium	Parenteral Anticoagulants	Parenteral Anticoagulants	CPRD	Prodcode
6364		Reviparin sodium 1,432units/0.25ml solution for injection pre-filled syringes	Reviparin sodium	Parenteral Anticoagulants	Parenteral Anticoagulants	CPRD	Prodcode
5735		Tinzaparin 20000 iu/ml Injection	Tinzaparin Sodium	Parenteral Anticoagulants	Parenteral Anticoagulants	CPRD	Prodcode
6362		Tinzaparin 10000 IU/ml Injection	Tinzaparin Sodium	Parenteral Anticoagulants	Parenteral Anticoagulants	CPRD	Prodcode
39421		Tinzaparin sodium 14,000units/0.7ml solution for injection pre-filled syringes	Tinzaparin sodium	Parenteral Anticoagulants	Parenteral Anticoagulants	CPRD	Prodcode
11965		Innohep 20000 iu/ml Injection (LEO Pharma)	Tinzaparin Sodium	Parenteral Anticoagulants	Parenteral Anticoagulants	CPRD	Prodcode
11567		Tinzaparin sodium 10,000units/0.5ml solution for injection pre-filled syringes	Tinzaparin sodium	Parenteral Anticoagulants	Parenteral Anticoagulants	CPRD	Prodcode
30691		Tinzaparin sodium 3,500units/0.35ml solution for injection pre-filled syringes	Tinzaparin sodium	Parenteral Anticoagulants	Parenteral Anticoagulants	CPRD	Prodcode
30129		Tinzaparin sodium 18,000units/0.9ml solution for injection pre-filled syringes	Tinzaparin sodium	Parenteral Anticoagulants	Parenteral Anticoagulants	CPRD	Prodcode
22853		Innohep 10,000units/0.5ml solution for injection pre-filled syringes (LEO Pharma)	Tinzaparin sodium	Parenteral Anticoagulants	Parenteral Anticoagulants	CPRD	Prodcode
20690		Tinzaparin sodium 4,500units/0.45ml solution for injection pre-filled syringes	Tinzaparin sodium	Parenteral Anticoagulants	Parenteral Anticoagulants	CPRD	Prodcode
15493		Tinzaparin 3500 IU/0.3ml Sterile solution	Tinzaparin Sodium	Parenteral Anticoagulants	Parenteral Anticoagulants	CPRD	Prodcode
49290		Innohep 3,500units/0.35ml solution for injection pre-filled syringes (LEO Pharma)	Tinzaparin sodium	Parenteral Anticoagulants	Parenteral Anticoagulants	CPRD	Prodcode
19892		Tinzaparin sodium 20,000units/2ml solution for injection vials	Tinzaparin sodium	Parenteral Anticoagulants	Parenteral Anticoagulants	CPRD	Prodcode
21502		Tinzaparin sodium 2,500units/0.25ml solution for injection pre-filled syringes	Tinzaparin sodium	Parenteral Anticoagulants	Parenteral Anticoagulants	CPRD	Prodcode
20656		Innohep 18,000units/0.9ml solution for injection pre-filled syringes (LEO Pharma)	Tinzaparin sodium	Parenteral Anticoagulants	Parenteral Anticoagulants	CPRD	Prodcode
46249		Innohep 10,000 IU/ml Injection (LEO Pharma)	Tinzaparin Sodium	Parenteral Anticoagulants	Parenteral Anticoagulants	CPRD	Prodcode
30967		Innohep 4,500units/0.45ml solution for injection pre-filled syringes (LEO Pharma)	Tinzaparin sodium	Parenteral Anticoagulants	Parenteral Anticoagulants	CPRD	Prodcode
46795		Innohep 5000iu/5ml Sterile solution (LEO Pharma)	Tinzaparin Sodium	Parenteral Anticoagulants	Parenteral Anticoagulants	CPRD	Prodcode
58151		Innohep 3500 iu/0.3ml Sterile solution (LEO Pharma)	Tinzaparin Sodium	Parenteral Anticoagulants	Parenteral Anticoagulants	CPRD	Prodcode
35192		Innohep 14,000units/0.7ml solution for injection pre-filled syringes (LEO Pharma)	Tinzaparin sodium	Parenteral Anticoagulants	Parenteral Anticoagulants	CPRD	Prodcode
49411		Tinzaparin sodium 40,000units/2ml solution for injection vials	Tinzaparin sodium	Parenteral Anticoagulants	Parenteral Anticoagulants	CPRD	Prodcode
55368		Innohep 20,000units/2ml solution for injection vials (LEO Pharma)	Tinzaparin sodium	Parenteral Anticoagulants	Parenteral Anticoagulants	CPRD	Prodcode
50362		Innohep 40,000units/2ml solution for injection vials (LEO Pharma)	Tinzaparin sodium	Parenteral Anticoagulants	Parenteral Anticoagulants	CPRD	Prodcode
27137		Innohep 2,500units/0.25ml solution for injection pre-filled syringes (LEO Pharma)	Tinzaparin sodium	Parenteral Anticoagulants	Parenteral Anticoagulants	CPRD	Prodcode
59771		Heparin low molecular weight 3500 iu/0.3ml Sterile solution	Tinzaparin Sodium	Parenteral Anticoagulants	Parenteral Anticoagulants	CPRD	Prodcode
45641		Innohep 5000iu/0.5ml Sterile solution (LEO Pharma)	Tinzaparin Sodium	Parenteral Anticoagulants	Parenteral Anticoagulants	CPRD	Prodcode
37085		Tinzaparin 5000 i.u./0.5ml Sterile solution	Tinzaparin Sodium	Parenteral Anticoagulants	Parenteral Anticoagulants	CPRD	Prodcode
40899		Tinzaparin 5000 i.u./5ml Sterile solution	Tinzaparin Sodium	Parenteral Anticoagulants	Parenteral Anticoagulants	CPRD	Prodcode
36612		Clexane 20mg/0.2ml solution for injection pre-filled syringes (Sigma Pharmaceuticals Plc)	Enoxaparin sodium	Parenteral Anticoagulants	Parenteral Anticoagulants	CPRD	Prodcode
29529		Epoprostenol 500microgram powder and solvent (pH10.5) for solution for infusion vials	Epoprostenol sodium	Parenteral Anticoagulants	Parenteral Anticoagulants	CPRD	Prodcode
45916		Epoprostenol 1.5mg powder and solvent (pH10.5) for solution for infusion vials	Epoprostenol sodium	Parenteral Anticoagulants	Parenteral Anticoagulants	CPRD	Prodcode
8521		Fondaparinux sodium 10mg/0.8ml solution for injection pre-filled syringes	Fondaparinux sodium	Parenteral Anticoagulants	Parenteral Anticoagulants	CPRD	Prodcode
7961		Heparin calcium 5,000units/0.2ml solution for injection ampoules (A A H Pharmaceuticals Ltd)	Heparin calcium	Parenteral Anticoagulants	Parenteral Anticoagulants	CPRD	Prodcode
2001		Heparin sodium 5,000units/5ml solution for injection vials (LEO Pharma)	Heparin sodium	Parenteral Anticoagulants	Parenteral Anticoagulants	CPRD	Prodcode
1297		Heparin sodium 20,000units/20ml solution for injection ampoules	Heparin sodium	Parenteral Anticoagulants	Parenteral Anticoagulants	CPRD	Prodcode
15811		Heparin sodium 5,000units/0.2ml solution for injection ampoules (A A H Pharmaceuticals Ltd)	Heparin sodium	Parenteral Anticoagulants	Parenteral Anticoagulants	CPRD	Prodcode
11384		Heparin sodium 1,000units/1ml solution for injection ampoules (A A H Pharmaceuticals Ltd)	Heparin sodium	Parenteral Anticoagulants	Parenteral Anticoagulants	CPRD	Prodcode
31131		Hep-flush 100iu/ml Oral solution (LEO Pharma)	Heparin Sodium	Parenteral Anticoagulants	Parenteral Anticoagulants	CPRD	Prodcode
25505		Heparin 100iu/ml Flush solution	Heparin Sodium	Parenteral Anticoagulants	Parenteral Anticoagulants	CPRD	Prodcode
47264		Innohep 8,000units/0.4ml solution for injection pre-filled syringes (LEO Pharma)	Tinzaparin sodium	Parenteral Anticoagulants	Parenteral Anticoagulants	CPRD	Prodcode
6207		Tinzaparin sodium 12,000units/0.6ml solution for injection pre-filled syringes	Tinzaparin sodium	Parenteral Anticoagulants	Parenteral Anticoagulants	CPRD	Prodcode
35466		Tinzaparin sodium 16,000units/0.8ml solution for injection pre-filled syringes	Tinzaparin sodium	Parenteral Anticoagulants	Parenteral Anticoagulants	CPRD	Prodcode
42462		Tinzaparin sodium 8,000units/0.4ml solution for injection pre-filled syringes	Tinzaparin sodium	Parenteral Anticoagulants	Parenteral Anticoagulants	CPRD	Prodcode
35312		Innohep 12,000units/0.6ml solution for injection pre-filled syringes (LEO Pharma)	Tinzaparin sodium	Parenteral Anticoagulants	Parenteral Anticoagulants	CPRD	Prodcode
36282		Innohep 16,000units/0.8ml solution for injection pre-filled syringes (LEO Pharma)	Tinzaparin sodium	Parenteral Anticoagulants	Parenteral Anticoagulants	CPRD	Prodcode
35925		Prasugrel 10mg tablets	Prasugrel hydrochloride	Antiplatelet Drugs	Prasugrel	CPRD	Prodcode
53084		Prasugrel 5mg tablets	Prasugrel hydrochloride	Antiplatelet Drugs	Prasugrel	CPRD	Prodcode
35058		Efient 5mg tablets (Eli Lilly and Company Ltd)	Prasugrel hydrochloride	Antiplatelet Drugs	Prasugrel	CPRD	Prodcode
6008		Efient 10mg tablets (Eli Lilly and Company Ltd)	Prasugrel hydrochloride	Antiplatelet Drugs	Prasugrel	CPRD	Prodcode
27403		Lansoprazole with amoxicillin and clarithromycin 30mg + 500mg + 500mg Triple pack	Amoxicillin Trihydrate	Proton Pump Inhibitors/Broad-spectrum Penicillins	Proton Pump Inhibitors	CPRD	Prodcode
58517		Amoxicillin 500mg / Clarithromycin 500mg / Lansoprazole 30mg triple pack	Amoxicillin Trihydrate	Proton Pump Inhibitors/Broad-spectrum Penicillins	Proton Pump Inhibitors	CPRD	Prodcode
460		Clarithromycin 500mg with lansoprazole 30mg and amoxicillin 500mg triple pack	Amoxicillin Trihydrate	Proton Pump Inhibitors/Broad-spectrum Penicillins	Proton Pump Inhibitors	CPRD	Prodcode
42936		Nexium 10mg gastro-resistant granules sachets (AstraZeneca UK Ltd)	Esomeprazole Magnesium	Proton Pump Inhibitors	Proton Pump Inhibitors	CPRD	Prodcode
10134		Esomeprazole 10mg gastro-resistant granules sachets	Esomeprazole Magnesium	Proton Pump Inhibitors	Proton Pump Inhibitors	CPRD	Prodcode
54497		Esomeprazole 20mg gastro-resistant capsules (A A H Pharmaceuticals Ltd)	Esomeprazole Magnesium	Proton Pump Inhibitors	Proton Pump Inhibitors	CPRD	Prodcode
28441		Esomeprazole 20mg gastro-resistant capsules	Esomeprazole Magnesium	Proton Pump Inhibitors	Proton Pump Inhibitors	CPRD	Prodcode
46206		Esomeprazole 40mg gastro-resistant capsules	Esomeprazole magnesium dihydrate	Proton Pump Inhibitors	Proton Pump Inhibitors	CPRD	Prodcode
24369		Emozul 20mg gastro-resistant capsules (Consilient Health Ltd)	Esomeprazole magnesium dihydrate	Proton Pump Inhibitors	Proton Pump Inhibitors	CPRD	Prodcode
44553		Emozul 40mg gastro-resistant capsules (Consilient Health Ltd)	Esomeprazole magnesium dihydrate	Proton Pump Inhibitors	Proton Pump Inhibitors	CPRD	Prodcode
31109		Esomeprazole 40mg gastro-resistant tablets (A A H Pharmaceuticals Ltd)	Esomeprazole magnesium trihydrate	Proton Pump Inhibitors	Proton Pump Inhibitors	CPRD	Prodcode
34080		Esomeprazole 20mg gastro-resistant tablets	Esomeprazole magnesium trihydrate	Proton Pump Inhibitors	Proton Pump Inhibitors	CPRD	Prodcode
14932		Nexium 40mg gastro-resistant tablets (AstraZeneca UK Ltd)	Esomeprazole magnesium trihydrate	Proton Pump Inhibitors	Proton Pump Inhibitors	CPRD	Prodcode
634		Nexium 20mg gastro-resistant tablets (AstraZeneca UK Ltd)	Esomeprazole magnesium trihydrate	Proton Pump Inhibitors	Proton Pump Inhibitors	CPRD	Prodcode
53964		Nexium 20mg gastro-resistant tablets (Mawdsley-Brooks & Company Ltd)	Esomeprazole magnesium trihydrate	Proton Pump Inhibitors	Proton Pump Inhibitors	CPRD	Prodcode
52159		Esomeprazole 40mg gastro-resistant tablets	Esomeprazole magnesium trihydrate	Proton Pump Inhibitors	Proton Pump Inhibitors	CPRD	Prodcode
7056		Esomeprazole 40mg powder for solution for injection vials	Esomeprazole sodium	Proton Pump Inhibitors	Proton Pump Inhibitors	CPRD	Prodcode
52055		Nexium I.V 40mg powder for solution for injection vials (AstraZeneca UK Ltd)	Esomeprazole sodium	Proton Pump Inhibitors	Proton Pump Inhibitors	CPRD	Prodcode
51665		Zoton 15mg gastro-resistant capsules (Wyeth Pharmaceuticals)	Lansoprazole	Proton Pump Inhibitors	Proton Pump Inhibitors	CPRD	Prodcode
17686		Lansoprazole 30mg orodispersible tablets	Lansoprazole	Proton Pump Inhibitors	Proton Pump Inhibitors	CPRD	Prodcode
13821		Lansoprazole 30mg gastro-resistant capsules (Sandoz Ltd)	Lansoprazole	Proton Pump Inhibitors	Proton Pump Inhibitors	CPRD	Prodcode
17545		Lansoprazole 5mg/5ml oral solution	Lansoprazole	Proton Pump Inhibitors	Proton Pump Inhibitors	CPRD	Prodcode
6243		Lansoprazole 30mg gastro-resistant granules sachets	Lansoprazole	Proton Pump Inhibitors	Proton Pump Inhibitors	CPRD	Prodcode
61177		Lansoprazole 30mg gastro-resistant capsules (Phoenix Healthcare Distribution Ltd)	Lansoprazole	Proton Pump Inhibitors	Proton Pump Inhibitors	CPRD	Prodcode
5988		Zoton FasTab 30mg (Waymade Healthcare Plc)	Lansoprazole	Proton Pump Inhibitors	Proton Pump Inhibitors	CPRD	Prodcode
12874		Lansoprazole 30mg gastro-resistant capsules	Lansoprazole	Proton Pump Inhibitors	Proton Pump Inhibitors	CPRD	Prodcode
17689		Lansoprazole 15mg orodispersible tablets	Lansoprazole	Proton Pump Inhibitors	Proton Pump Inhibitors	CPRD	Prodcode
16161		Zoton 30mg gastro-resistant granules sachets (Wyeth Pharmaceuticals)	Lansoprazole	Proton Pump Inhibitors	Proton Pump Inhibitors	CPRD	Prodcode
2347		Lansoprazole 15mg gastro-resistant capsules (Teva UK Ltd)	Lansoprazole	Proton Pump Inhibitors	Proton Pump Inhibitors	CPRD	Prodcode
8077		Lansoprazole 15mg gastro-resistant capsules (Alliance Healthcare (Distribution) Ltd)	Lansoprazole	Proton Pump Inhibitors	Proton Pump Inhibitors	CPRD	Prodcode
36649		Lansoprazole 30mg gastro-resistant capsules (Alliance Healthcare (Distribution) Ltd)	Lansoprazole	Proton Pump Inhibitors	Proton Pump Inhibitors	CPRD	Prodcode
2346		Zoton FasTab 15mg (Pfizer Ltd)	Lansoprazole	Proton Pump Inhibitors	Proton Pump Inhibitors	CPRD	Prodcode
36780		Lansoprazole 15mg gastro-resistant capsules (Sandoz Ltd)	Lansoprazole	Proton Pump Inhibitors	Proton Pump Inhibitors	CPRD	Prodcode
2348		Lansoprazole 30mg gastro-resistant capsules (Zentiva)	Lansoprazole	Proton Pump Inhibitors	Proton Pump Inhibitors	CPRD	Prodcode
16201		Lansoprazole 15mg gastro-resistant capsules	Lansoprazole	Proton Pump Inhibitors	Proton Pump Inhibitors	CPRD	Prodcode
5337		Lansoprazole 30mg/5ml oral solution	Lansoprazole	Proton Pump Inhibitors	Proton Pump Inhibitors	CPRD	Prodcode
4875		Zoton 15mg gastro-resistant capsules (Dowelhurst Ltd)	Lansoprazole	Proton Pump Inhibitors	Proton Pump Inhibitors	CPRD	Prodcode
4637		Lansoprazole 30mg gastro-resistant capsules (Generics (UK) Ltd)	Lansoprazole	Proton Pump Inhibitors	Proton Pump Inhibitors	CPRD	Prodcode
57145		Lansoprazole 30mg gastro-resistant capsules (Kent Pharmaceuticals Ltd)	Lansoprazole	Proton Pump Inhibitors	Proton Pump Inhibitors	CPRD	Prodcode
4694		Zoton FasTab 30mg (Pfizer Ltd)	Lansoprazole	Proton Pump Inhibitors	Proton Pump Inhibitors	CPRD	Prodcode
3924		Zoton 30mg gastro-resistant capsules (Wyeth Pharmaceuticals)	Lansoprazole	Proton Pump Inhibitors	Proton Pump Inhibitors	CPRD	Prodcode
3470		Lansoprazole 30mg gastro-resistant capsules (Sovereign Medical Ltd)	Lansoprazole	Proton Pump Inhibitors	Proton Pump Inhibitors	CPRD	Prodcode
3923		Lansoprazole 30mg gastro-resistant capsules (Almus Pharmaceuticals Ltd)	Lansoprazole	Proton Pump Inhibitors	Proton Pump Inhibitors	CPRD	Prodcode
18096		Lansoprazole 15mg/5ml oral suspension	Lansoprazole	Proton Pump Inhibitors	Proton Pump Inhibitors	CPRD	Prodcode
11487		Lansoprazole 15mg gastro-resistant capsules (A A H Pharmaceuticals Ltd)	Lansoprazole	Proton Pump Inhibitors	Proton Pump Inhibitors	CPRD	Prodcode
8052		Lansoprazole 7.5mg/5ml oral solution	Lansoprazole	Proton Pump Inhibitors	Proton Pump Inhibitors	CPRD	Prodcode
40898		Lansoprazole 30mg gastro-resistant capsules (A A H Pharmaceuticals Ltd)	Lansoprazole	Proton Pump Inhibitors	Proton Pump Inhibitors	CPRD	Prodcode
46525		Lansoprazole 30mg gastro-resistant capsules (Actavis UK Ltd)	Lansoprazole	Proton Pump Inhibitors	Proton Pump Inhibitors	CPRD	Prodcode
40190		Lansoprazole 30mg gastro-resistant capsules (IVAX Pharmaceuticals UK Ltd)	Lansoprazole	Proton Pump Inhibitors	Proton Pump Inhibitors	CPRD	Prodcode
22658		Lansoprazole 30mg orodispersible tablets (A A H Pharmaceuticals Ltd)	Lansoprazole	Proton Pump Inhibitors	Proton Pump Inhibitors	CPRD	Prodcode
11268		Lansoprazole 15mg gastro-resistant capsules (Actavis UK Ltd)	Lansoprazole	Proton Pump Inhibitors	Proton Pump Inhibitors	CPRD	Prodcode
10066		Lansoprazole 30mg gastro-resistant capsules (Teva UK Ltd)	Lansoprazole	Proton Pump Inhibitors	Proton Pump Inhibitors	CPRD	Prodcode
40738		Lansoprazole 30mg gastro-resistant capsules (DE Pharmaceuticals)	Lansoprazole	Proton Pump Inhibitors	Proton Pump Inhibitors	CPRD	Prodcode
31810		Lansoprazole 30mg gastro-resistant capsules (Sigma Pharmaceuticals Plc)	Lansoprazole	Proton Pump Inhibitors	Proton Pump Inhibitors	CPRD	Prodcode
28902		Lansoprazole 15mg/5ml oral solution	Lansoprazole	Proton Pump Inhibitors	Proton Pump Inhibitors	CPRD	Prodcode
31307		Zoton FasTab 15mg (Mawdsley-Brooks & Company Ltd)	Lansoprazole	Proton Pump Inhibitors	Proton Pump Inhibitors	CPRD	Prodcode
8025		Lansoprazole 30mg gastro-resistant capsules (Consilient Health Ltd)	Lansoprazole	Proton Pump Inhibitors	Proton Pump Inhibitors	CPRD	Prodcode
8026		Lansoprazole 30mg gastro-resistant capsules (Arrow Generics Ltd)	Lansoprazole	Proton Pump Inhibitors	Proton Pump Inhibitors	CPRD	Prodcode
29130		Clarithromycin 500mg with metronidazole 400mg with lansoprazole 30mg triple pack	Metronidazole	Proton Pump Inhibitors/Macrolides	Proton Pump Inhibitors	CPRD	Prodcode
16710		Losec 20mg gastro-resistant capsules (Lexon (UK) Ltd)	Omeprazole	Proton Pump Inhibitors	Proton Pump Inhibitors	CPRD	Prodcode
4103		Losec 20mg gastro-resistant capsules (AstraZeneca UK Ltd)	Omeprazole	Proton Pump Inhibitors	Proton Pump Inhibitors	CPRD	Prodcode
5047		Losec 40mg gastro-resistant capsules (AstraZeneca UK Ltd)	Omeprazole	Proton Pump Inhibitors	Proton Pump Inhibitors	CPRD	Prodcode
9948		Losec 20mg gastro-resistant capsules (Dowelhurst Ltd)	Omeprazole	Proton Pump Inhibitors	Proton Pump Inhibitors	CPRD	Prodcode
54345		Losec 10mg gastro-resistant capsules (AstraZeneca UK Ltd)	Omeprazole	Proton Pump Inhibitors	Proton Pump Inhibitors	CPRD	Prodcode
7419		Losec 10mg gastro-resistant capsules (Lexon (UK) Ltd)	Omeprazole	Proton Pump Inhibitors	Proton Pump Inhibitors	CPRD	Prodcode
60757		Losec 20mg gastro-resistant capsules (Waymade Healthcare Plc)	Omeprazole	Proton Pump Inhibitors	Proton Pump Inhibitors	CPRD	Prodcode
15127		Omeprazole 20mg gastro-resistant capsules	Omeprazole	Proton Pump Inhibitors	Proton Pump Inhibitors	CPRD	Prodcode
28157		Omeprazole 20mg gastro-resistant capsules (Almus Pharmaceuticals Ltd)	Omeprazole	Proton Pump Inhibitors	Proton Pump Inhibitors	CPRD	Prodcode
4068		Omeprazole 20mg gastro-resistant capsules (Generics (UK) Ltd)	Omeprazole	Proton Pump Inhibitors	Proton Pump Inhibitors	CPRD	Prodcode
41889		Omeprazole 20mg gastro-resistant tablets (Kent Pharmaceuticals Ltd)	Omeprazole	Proton Pump Inhibitors	Proton Pump Inhibitors	CPRD	Prodcode
3962		Omeran 10mg gastro-resistant tablets (Ranbaxy (UK) Ltd)	Omeprazole	Proton Pump Inhibitors	Proton Pump Inhibitors	CPRD	Prodcode
37294		Omeprazole 5mg/5ml oral suspension	Omeprazole	Proton Pump Inhibitors	Proton Pump Inhibitors	CPRD	Prodcode
9223		Omeprazole 8mg/5ml oral solution	Omeprazole	Proton Pump Inhibitors	Proton Pump Inhibitors	CPRD	Prodcode
11265		Omeprazole 10mg gastro-resistant capsules (A A H Pharmaceuticals Ltd)	Omeprazole	Proton Pump Inhibitors	Proton Pump Inhibitors	CPRD	Prodcode
5416		Omeprazole 10mg gastro-resistant tablets (Sterwin Medicines)	Omeprazole	Proton Pump Inhibitors	Proton Pump Inhibitors	CPRD	Prodcode
47804		Omeprazole 20mg gastro-resistant capsules (Dexcel-Pharma Ltd)	Omeprazole	Proton Pump Inhibitors	Proton Pump Inhibitors	CPRD	Prodcode
27556		Omeprazole 20mg gastro-resistant capsules (Alliance Healthcare (Distribution) Ltd)	Omeprazole	Proton Pump Inhibitors	Proton Pump Inhibitors	CPRD	Prodcode
1721		Omeprazole 10mg gastro-resistant tablets (Sandoz Ltd)	Omeprazole	Proton Pump Inhibitors	Proton Pump Inhibitors	CPRD	Prodcode
8897		Omeprazole 20mg gastro-resistant capsules (Genesis Pharmaceuticals Ltd)	Omeprazole	Proton Pump Inhibitors	Proton Pump Inhibitors	CPRD	Prodcode
18726		Omeprazole 20mg gastro-resistant capsules (Dr Reddy's Laboratories (UK) Ltd)	Omeprazole	Proton Pump Inhibitors	Proton Pump Inhibitors	CPRD	Prodcode
24484		Omeprazole 50mg/5ml oral suspension	Omeprazole	Proton Pump Inhibitors	Proton Pump Inhibitors	CPRD	Prodcode
24268		Omeprazole 20mg Gastro-resistant capsule (Niche Generics Ltd)	Omeprazole	Proton Pump Inhibitors	Proton Pump Inhibitors	CPRD	Prodcode
23456		Omeprazole 8.5mg/5ml oral solution	Omeprazole	Proton Pump Inhibitors	Proton Pump Inhibitors	CPRD	Prodcode
6518		Omeprazole 10mg gastro-resistant capsules (Teva UK Ltd)	Omeprazole	Proton Pump Inhibitors	Proton Pump Inhibitors	CPRD	Prodcode
45600		Omeprazole 20mg gastro-resistant capsules (Teva UK Ltd)	Omeprazole	Proton Pump Inhibitors	Proton Pump Inhibitors	CPRD	Prodcode
39199		Omeran 20mg gastro-resistant tablets (Ranbaxy (UK) Ltd)	Omeprazole	Proton Pump Inhibitors	Proton Pump Inhibitors	CPRD	Prodcode
11251		Omeprazole 15mg/5ml oral solution	Omeprazole	Proton Pump Inhibitors	Proton Pump Inhibitors	CPRD	Prodcode
24359		Omeprazole 40mg gastro-resistant capsules (IVAX Pharmaceuticals UK Ltd)	Omeprazole	Proton Pump Inhibitors	Proton Pump Inhibitors	CPRD	Prodcode
11252		Omeprazole 10mg gastro-resistant tablets	Omeprazole	Proton Pump Inhibitors	Proton Pump Inhibitors	CPRD	Prodcode
4645		Omeprazole 10mg gastro-resistant capsules (Waymade Healthcare Plc)	Omeprazole	Proton Pump Inhibitors	Proton Pump Inhibitors	CPRD	Prodcode
55187		Omeprazole 20mg gastro-resistant capsules (Bristol Laboratories Ltd)	Omeprazole	Proton Pump Inhibitors	Proton Pump Inhibitors	CPRD	Prodcode
53833		Omeprazole 10mg gastro-resistant capsules (Phoenix Healthcare Distribution Ltd)	Omeprazole	Proton Pump Inhibitors	Proton Pump Inhibitors	CPRD	Prodcode
60076		Omeprazole 12.5mg/5ml oral solution	Omeprazole	Proton Pump Inhibitors	Proton Pump Inhibitors	CPRD	Prodcode
44778		Omeprazole 50mg/5ml oral solution	Omeprazole	Proton Pump Inhibitors	Proton Pump Inhibitors	CPRD	Prodcode
37573		Heartburn relief 10mg Tablet (A A H Pharmaceuticals Ltd)	Omeprazole	Proton Pump Inhibitors	Proton Pump Inhibitors	CPRD	Prodcode
59029		Omeprazole 40mg gastro-resistant tablets	Omeprazole	Proton Pump Inhibitors	Proton Pump Inhibitors	CPRD	Prodcode
575		Omeprazole 25mg/5ml oral suspension	Omeprazole	Proton Pump Inhibitors	Proton Pump Inhibitors	CPRD	Prodcode
58669		Omeprazole 6.8mg/5ml oral solution	Omeprazole	Proton Pump Inhibitors	Proton Pump Inhibitors	CPRD	Prodcode
14943		Omeprazole 20mg gastro-resistant tablets (Dexcel-Pharma Ltd)	Omeprazole	Proton Pump Inhibitors	Proton Pump Inhibitors	CPRD	Prodcode
3222		Omeprazole 20mg gastro-resistant tablets	Omeprazole	Proton Pump Inhibitors	Proton Pump Inhibitors	CPRD	Prodcode
59448		Omeprazole 40mg gastro-resistant capsules (Generics (UK) Ltd)	Omeprazole	Proton Pump Inhibitors	Proton Pump Inhibitors	CPRD	Prodcode
58910		Omeprazole 10mg gastro-resistant capsules	Omeprazole	Proton Pump Inhibitors	Proton Pump Inhibitors	CPRD	Prodcode
38395		Omeprazole 20mg gastro-resistant capsules (Focus Pharmaceuticals Ltd)	Omeprazole	Proton Pump Inhibitors	Proton Pump Inhibitors	CPRD	Prodcode
35189		Heartburn relief 10mg Tablet (Galpharm International Ltd)	Omeprazole	Proton Pump Inhibitors	Proton Pump Inhibitors	CPRD	Prodcode
35343		Omeprazole 4mg/5ml oral solution	Omeprazole	Proton Pump Inhibitors	Proton Pump Inhibitors	CPRD	Prodcode
35329		Omeprazole 10mg gastro-resistant tablets (Almus Pharmaceuticals Ltd)	Omeprazole	Proton Pump Inhibitors	Proton Pump Inhibitors	CPRD	Prodcode
35096		Omeprazole 20mg gastro-resistant tablets (IVAX Pharmaceuticals UK Ltd)	Omeprazole	Proton Pump Inhibitors	Proton Pump Inhibitors	CPRD	Prodcode
35697		Omeprazole 20mg/5ml Oral suspension (Martindale Pharmaceuticals Ltd)	Omeprazole	Proton Pump Inhibitors	Proton Pump Inhibitors	CPRD	Prodcode
6877		Omeprazole 35mg/5ml oral solution	Omeprazole	Proton Pump Inhibitors	Proton Pump Inhibitors	CPRD	Prodcode
25382		Omeprazole 20mg gastro-resistant capsules (Zentiva)	Omeprazole	Proton Pump Inhibitors	Proton Pump Inhibitors	CPRD	Prodcode
11864		Omeprazole 20mg gastro-resistant capsules (Sandoz Ltd)	Omeprazole	Proton Pump Inhibitors	Proton Pump Inhibitors	CPRD	Prodcode
14283		Omeprazole 10mg gastro-resistant capsules (Dr Reddy's Laboratories (UK) Ltd)	Omeprazole	Proton Pump Inhibitors	Proton Pump Inhibitors	CPRD	Prodcode
21665		Omeran 40mg gastro-resistant tablets (Ranbaxy (UK) Ltd)	Omeprazole	Proton Pump Inhibitors	Proton Pump Inhibitors	CPRD	Prodcode
1748		Omeprazole 20mg/5ml oral suspension	Omeprazole	Proton Pump Inhibitors	Proton Pump Inhibitors	CPRD	Prodcode
12104		Omeprazole 5mg/5ml Oral suspension (Martindale Pharmaceuticals Ltd)	Omeprazole	Proton Pump Inhibitors	Proton Pump Inhibitors	CPRD	Prodcode
8884		Omeprazole 40mg/5ml oral suspension	Omeprazole	Proton Pump Inhibitors	Proton Pump Inhibitors	CPRD	Prodcode
16677		Omeprazole 15mg/5ml oral suspension	Omeprazole	Proton Pump Inhibitors	Proton Pump Inhibitors	CPRD	Prodcode
13965		Omeprazole 2mg/5ml oral suspension	Omeprazole	Proton Pump Inhibitors	Proton Pump Inhibitors	CPRD	Prodcode
30462		Mepradec 10mg gastro-resistant capsules (Discovery Pharmaceuticals Ltd)	Omeprazole	Proton Pump Inhibitors	Proton Pump Inhibitors	CPRD	Prodcode
3343		Omeprazole 20mg gastro-resistant tablets (Generics (UK) Ltd)	Omeprazole	Proton Pump Inhibitors	Proton Pump Inhibitors	CPRD	Prodcode
19457		Omeprazole 10mg gastro-resistant capsules (Sandoz Ltd)	Omeprazole	Proton Pump Inhibitors	Proton Pump Inhibitors	CPRD	Prodcode
18690		Omeprazole 10mg gastro-resistant capsules (Actavis UK Ltd)	Omeprazole	Proton Pump Inhibitors	Proton Pump Inhibitors	CPRD	Prodcode
3057		Omeprazole 20mg gastro-resistant capsules (Zanza Laboratories Ltd)	Omeprazole	Proton Pump Inhibitors	Proton Pump Inhibitors	CPRD	Prodcode
3342		Omeprazole 20mg gastro-resistant tablets (Almus Pharmaceuticals Ltd)	Omeprazole	Proton Pump Inhibitors	Proton Pump Inhibitors	CPRD	Prodcode
59264		Omeprazole 40mg/5ml oral solution	Omeprazole	Proton Pump Inhibitors	Proton Pump Inhibitors	CPRD	Prodcode
51461		Omeprazole 4mg/5ml oral suspension	Omeprazole	Proton Pump Inhibitors	Proton Pump Inhibitors	CPRD	Prodcode
18631		Omeprazole 3mg/5ml oral suspension	Omeprazole	Proton Pump Inhibitors	Proton Pump Inhibitors	CPRD	Prodcode
23458		Omeprazole 20mg gastro-resistant tablets (Sandoz Ltd)	Omeprazole	Proton Pump Inhibitors	Proton Pump Inhibitors	CPRD	Prodcode
18223		Omeprazole 10mg/5ml oral solution	Omeprazole	Proton Pump Inhibitors	Proton Pump Inhibitors	CPRD	Prodcode
6510		Omeprazole 10mg/5ml oral suspension	Omeprazole	Proton Pump Inhibitors	Proton Pump Inhibitors	CPRD	Prodcode
12392		Omeprazole 20mg gastro-resistant capsules (IVAX Pharmaceuticals UK Ltd)	Omeprazole	Proton Pump Inhibitors	Proton Pump Inhibitors	CPRD	Prodcode
8945		Omeprazole 10mg gastro-resistant tablets (Teva UK Ltd)	Omeprazole	Proton Pump Inhibitors	Proton Pump Inhibitors	CPRD	Prodcode
42625		Omeprazole 8mg/5ml oral suspension	Omeprazole	Proton Pump Inhibitors	Proton Pump Inhibitors	CPRD	Prodcode
700		Omeprazole 10mg gastro-resistant capsules (IVAX Pharmaceuticals UK Ltd)	Omeprazole	Proton Pump Inhibitors	Proton Pump Inhibitors	CPRD	Prodcode
43879		Omeprazole 40mg gastro-resistant capsules	Omeprazole	Proton Pump Inhibitors	Proton Pump Inhibitors	CPRD	Prodcode
13251		Zanprol 10mg gastro-resistant tablets (Omega Pharma Ltd)	Omeprazole	Proton Pump Inhibitors	Proton Pump Inhibitors	CPRD	Prodcode
23730		Omeprazole 40mg Gastro-resistant capsule (Teva UK Ltd)	Omeprazole	Proton Pump Inhibitors	Proton Pump Inhibitors	CPRD	Prodcode
1574		Omeprazole 10mg gastro-resistant capsules (Generics (UK) Ltd)	Omeprazole	Proton Pump Inhibitors	Proton Pump Inhibitors	CPRD	Prodcode
9569		Omeprazole 20mg gastro-resistant capsules (Actavis UK Ltd)	Omeprazole	Proton Pump Inhibitors	Proton Pump Inhibitors	CPRD	Prodcode
47222		Omeprazole 10mg gastro-resistant tablets (Actavis UK Ltd)	Omeprazole	Proton Pump Inhibitors	Proton Pump Inhibitors	CPRD	Prodcode
1747		Omeprazole 20mg Tablet (Neo Laboratories Ltd)	Omeprazole	Proton Pump Inhibitors	Proton Pump Inhibitors	CPRD	Prodcode
41693		Omeprazole 20mg/5ml oral solution	Omeprazole	Proton Pump Inhibitors	Proton Pump Inhibitors	CPRD	Prodcode
46009		Mepradec 20mg gastro-resistant capsules (Discovery Pharmaceuticals Ltd)	Omeprazole	Proton Pump Inhibitors	Proton Pump Inhibitors	CPRD	Prodcode
40405		Omeprazole 20mg gastro-resistant capsules (Somex Pharma)	Omeprazole	Proton Pump Inhibitors	Proton Pump Inhibitors	CPRD	Prodcode
10688		Omeprazole 10mg gastro-resistant tablets (Dexcel-Pharma Ltd)	Omeprazole	Proton Pump Inhibitors	Proton Pump Inhibitors	CPRD	Prodcode
8975		Omeprazole 20mg gastro-resistant capsules (Kent Pharmaceuticals Ltd)	Omeprazole	Proton Pump Inhibitors	Proton Pump Inhibitors	CPRD	Prodcode
3943		Omeprazole 40mg gastro-resistant capsules (Dr Reddy's Laboratories (UK) Ltd)	Omeprazole	Proton Pump Inhibitors	Proton Pump Inhibitors	CPRD	Prodcode
1298		Omeprazole 2.5mg/5ml oral suspension	Omeprazole	Proton Pump Inhibitors	Proton Pump Inhibitors	CPRD	Prodcode
19459		Omeprazole 25mg/5ml oral solution	Omeprazole	Proton Pump Inhibitors	Proton Pump Inhibitors	CPRD	Prodcode
45308		Omeprazole 20mg gastro-resistant capsules (A A H Pharmaceuticals Ltd)	Omeprazole	Proton Pump Inhibitors	Proton Pump Inhibitors	CPRD	Prodcode
47230		Omeprazole 20mg gastro-resistant capsules (Arrow Generics Ltd)	Omeprazole	Proton Pump Inhibitors	Proton Pump Inhibitors	CPRD	Prodcode
1118		Losec MUPS 20mg gastro-resistant tablets (AstraZeneca UK Ltd)	Omeprazole magnesium	Proton Pump Inhibitors	Proton Pump Inhibitors	CPRD	Prodcode
34959		Losec MUPS 10mg gastro-resistant tablets (AstraZeneca UK Ltd)	Omeprazole magnesium	Proton Pump Inhibitors	Proton Pump Inhibitors	CPRD	Prodcode
33471		Losec MUPS 40mg gastro-resistant tablets (AstraZeneca UK Ltd)	Omeprazole magnesium	Proton Pump Inhibitors	Proton Pump Inhibitors	CPRD	Prodcode
32590		Losec MUPS 10mg gastro-resistant tablets (Lexon (UK) Ltd)	Omeprazole magnesium	Proton Pump Inhibitors	Proton Pump Inhibitors	CPRD	Prodcode
19175		Omeprazole 10mg dispersible gastro-resistant tablets	Omeprazole magnesium	Proton Pump Inhibitors	Proton Pump Inhibitors	CPRD	Prodcode
39009		Omeprazole 20mg dispersible gastro-resistant tablets (Waymade Healthcare Plc)	Omeprazole magnesium	Proton Pump Inhibitors	Proton Pump Inhibitors	CPRD	Prodcode
11777		Omeprazole 10mg dispersible gastro-resistant tablets (A A H Pharmaceuticals Ltd)	Omeprazole magnesium	Proton Pump Inhibitors	Proton Pump Inhibitors	CPRD	Prodcode
1120		Omeprazole 20mg dispersible gastro-resistant tablets	Omeprazole magnesium	Proton Pump Inhibitors	Proton Pump Inhibitors	CPRD	Prodcode
31711		Mezzopram 20mg gastro-resistant tablets (Sandoz Ltd)	Omeprazole magnesium	Proton Pump Inhibitors	Proton Pump Inhibitors	CPRD	Prodcode
41586		Omeprazole 20mg dispersible gastro-resistant tablets (A A H Pharmaceuticals Ltd)	Omeprazole magnesium	Proton Pump Inhibitors	Proton Pump Inhibitors	CPRD	Prodcode
46955		Omeprazole 40mg dispersible gastro-resistant tablets	Omeprazole magnesium	Proton Pump Inhibitors	Proton Pump Inhibitors	CPRD	Prodcode
41679		Mezzopram 10mg gastro-resistant tablets (Sandoz Ltd)	Omeprazole magnesium	Proton Pump Inhibitors	Proton Pump Inhibitors	CPRD	Prodcode
35729		Losec Infusion 40mg powder for solution for infusion vials (AstraZeneca UK Ltd)	Omeprazole sodium	Proton Pump Inhibitors	Proton Pump Inhibitors	CPRD	Prodcode
13856		Losec 40mg Injection (AstraZeneca UK Ltd)	Omeprazole sodium	Proton Pump Inhibitors	Proton Pump Inhibitors	CPRD	Prodcode
16328		Losec I.V. 40mg powder and solvent for solution for injection vials (AstraZeneca UK Ltd)	Omeprazole sodium	Proton Pump Inhibitors	Proton Pump Inhibitors	CPRD	Prodcode
17599		Omeprazole 40mg powder and solvent for solution for injection vials	Omeprazole sodium	Proton Pump Inhibitors	Proton Pump Inhibitors	CPRD	Prodcode
29637		Omeprazole 40mg powder for solution for infusion vials	Omeprazole sodium	Proton Pump Inhibitors	Proton Pump Inhibitors	CPRD	Prodcode
11972		Protium 20mg gastro-resistant tablets (Nycomed UK Ltd)	Pantoprazole sodium sesquihydrate	Proton Pump Inhibitors	Proton Pump Inhibitors	CPRD	Prodcode
31490		Pantoprazole 20mg gastro-resistant tablets (Teva UK Ltd)	Pantoprazole sodium sesquihydrate	Proton Pump Inhibitors	Proton Pump Inhibitors	CPRD	Prodcode
20579		Pantoprazole 20mg gastro-resistant tablets (Actavis UK Ltd)	Pantoprazole sodium sesquihydrate	Proton Pump Inhibitors	Proton Pump Inhibitors	CPRD	Prodcode
19690		PANTOPRAZOLE	Pantoprazole sodium sesquihydrate	Proton Pump Inhibitors	Proton Pump Inhibitors	CPRD	Prodcode
4044		Protium 40mg gastro-resistant tablets (Nycomed UK Ltd)	Pantoprazole sodium sesquihydrate	Proton Pump Inhibitors	Proton Pump Inhibitors	CPRD	Prodcode
26675		Pantoprazole 20mg gastro-resistant tablets (Nycomed UK Ltd)	Pantoprazole sodium sesquihydrate	Proton Pump Inhibitors	Proton Pump Inhibitors	CPRD	Prodcode
7618		PROTIUM	Pantoprazole sodium sesquihydrate	Proton Pump Inhibitors	Proton Pump Inhibitors	CPRD	Prodcode
750		Pantoprazole 40mg powder for solution for injection vials	Pantoprazole sodium sesquihydrate	Proton Pump Inhibitors	Proton Pump Inhibitors	CPRD	Prodcode
1654		Pantoprazole 20mg gastro-resistant tablets	Pantoprazole sodium sesquihydrate	Proton Pump Inhibitors	Proton Pump Inhibitors	CPRD	Prodcode
2593		Pantoprazole 40mg gastro-resistant tablets (Nycomed UK Ltd)	Pantoprazole sodium sesquihydrate	Proton Pump Inhibitors	Proton Pump Inhibitors	CPRD	Prodcode
7511		Pantoprazole 20mg gastro-resistant tablets (Arrow Generics Ltd)	Pantoprazole sodium sesquihydrate	Proton Pump Inhibitors	Proton Pump Inhibitors	CPRD	Prodcode
12087		Protium I.V. 40mg powder for solution for injection vials (Nycomed UK Ltd)	Pantoprazole sodium sesquihydrate	Proton Pump Inhibitors	Proton Pump Inhibitors	CPRD	Prodcode
18617		Pantoprazole 40mg gastro-resistant tablets	Pantoprazole sodium sesquihydrate	Proton Pump Inhibitors	Proton Pump Inhibitors	CPRD	Prodcode
18687		Pantoloc Control 20mg gastro-resistant tablets (Novartis Consumer Health UK Ltd)	Pantoprazole sodium sesquihydrate	Proton Pump Inhibitors	Proton Pump Inhibitors	CPRD	Prodcode
21593		PARIET	Rabeprazole sodium	Proton Pump Inhibitors	Proton Pump Inhibitors	CPRD	Prodcode
22221		Rabeprazole 10mg gastro-resistant tablets	Rabeprazole sodium	Proton Pump Inhibitors	Proton Pump Inhibitors	CPRD	Prodcode
23861		Rabeprazole 20mg gastro-resistant tablets (Zentiva)	Rabeprazole sodium	Proton Pump Inhibitors	Proton Pump Inhibitors	CPRD	Prodcode
24609		Pariet 20mg gastro-resistant tablets (Eisai Ltd)	Rabeprazole sodium	Proton Pump Inhibitors	Proton Pump Inhibitors	CPRD	Prodcode
26400		Rabeprazole 20mg gastro-resistant tablets (Actavis UK Ltd)	Rabeprazole sodium	Proton Pump Inhibitors	Proton Pump Inhibitors	CPRD	Prodcode
26651		Pariet 10mg gastro-resistant tablets (Eisai Ltd)	Rabeprazole sodium	Proton Pump Inhibitors	Proton Pump Inhibitors	CPRD	Prodcode
28495		Rabeprazole 10mg gastro-resistant tablets (Zentiva)	Rabeprazole sodium	Proton Pump Inhibitors	Proton Pump Inhibitors	CPRD	Prodcode
29713		PARIET	Rabeprazole sodium	Proton Pump Inhibitors	Proton Pump Inhibitors	CPRD	Prodcode
30746		RABEPRAZOLE SODIUM	Rabeprazole sodium	Proton Pump Inhibitors	Proton Pump Inhibitors	CPRD	Prodcode
30917		Rabeprazole 20mg gastro-resistant tablets	Rabeprazole sodium	Proton Pump Inhibitors	Proton Pump Inhibitors	CPRD	Prodcode
31993		RABEPRAZOLE SODIUM	Rabeprazole sodium	Proton Pump Inhibitors	Proton Pump Inhibitors	CPRD	Prodcode
32466		Rabeprazole 10mg gastro-resistant tablets (Actavis UK Ltd)	Rabeprazole sodium	Proton Pump Inhibitors	Proton Pump Inhibitors	CPRD	Prodcode
32944		Rabeprazole 20mg gastro-resistant tablets (Alliance Healthcare (Distribution) Ltd)	Rabeprazole sodium	Proton Pump Inhibitors	Proton Pump Inhibitors	CPRD	Prodcode
34960		Esomeprazole 40mg gastro-resistant capsules (A A H Pharmaceuticals Ltd)	Esomeprazole magnesium dihydrate	Proton Pump Inhibitors	Proton Pump Inhibitors	CPRD	Prodcode
35294		Esomeprazole 40mg gastro-resistant capsules (Actavis UK Ltd)	Esomeprazole magnesium dihydrate	Proton Pump Inhibitors	Proton Pump Inhibitors	CPRD	Prodcode
35385		Nexium Control 20mg gastro-resistant tablets (Pfizer Consumer Healthcare Ltd)	Esomeprazole magnesium trihydrate	Proton Pump Inhibitors	Proton Pump Inhibitors	CPRD	Prodcode
37284		Esomeprazole 20mg gastro-resistant tablets (Teva UK Ltd)	Esomeprazole magnesium trihydrate	Proton Pump Inhibitors	Proton Pump Inhibitors	CPRD	Prodcode
37909		Esomeprazole 40mg/5ml oral suspension	Esomeprazole magnesium trihydrate	Proton Pump Inhibitors	Proton Pump Inhibitors	CPRD	Prodcode
40135		Nexium 20mg gastro-resistant tablets (DE Pharmaceuticals)	Esomeprazole magnesium trihydrate	Proton Pump Inhibitors	Proton Pump Inhibitors	CPRD	Prodcode
41880		Esomeprazole 20mg gastro-resistant tablets (Actavis UK Ltd)	Esomeprazole magnesium trihydrate	Proton Pump Inhibitors	Proton Pump Inhibitors	CPRD	Prodcode
42502		Zoton FasTab 30mg (Mawdsley-Brooks & Company Ltd)	Lansoprazole	Proton Pump Inhibitors	Proton Pump Inhibitors	CPRD	Prodcode
42504		Lansoprazole 15mg gastro-resistant capsules (DE Pharmaceuticals)	Lansoprazole	Proton Pump Inhibitors	Proton Pump Inhibitors	CPRD	Prodcode
44223		Lansoprazole 15mg gastro-resistant capsules (Sovereign Medical Ltd)	Lansoprazole	Proton Pump Inhibitors	Proton Pump Inhibitors	CPRD	Prodcode
44961		Lansoprazole 3mg/5ml oral solution	Lansoprazole	Proton Pump Inhibitors	Proton Pump Inhibitors	CPRD	Prodcode
47155		Lansoprazole 15mg orodispersible tablets (Alliance Healthcare (Distribution) Ltd)	Lansoprazole	Proton Pump Inhibitors	Proton Pump Inhibitors	CPRD	Prodcode
47449		Lansoprazole 10mg/5ml oral suspension	Lansoprazole	Proton Pump Inhibitors	Proton Pump Inhibitors	CPRD	Prodcode
48076		Lansoprazole 10mg oral powder sachets	Lansoprazole	Proton Pump Inhibitors	Proton Pump Inhibitors	CPRD	Prodcode
52144		Lansoprazole 5mg/5ml oral suspension	Lansoprazole	Proton Pump Inhibitors	Proton Pump Inhibitors	CPRD	Prodcode
60371		Lansoprazole 30mg gastro-resistant capsules (Bristol Laboratories Ltd)	Lansoprazole	Proton Pump Inhibitors	Proton Pump Inhibitors	CPRD	Prodcode
61412		Lansoprazole 30mg/5ml oral suspension	Lansoprazole	Proton Pump Inhibitors	Proton Pump Inhibitors	CPRD	Prodcode
65444		Lansoprazole 4mg/5ml oral solution	Lansoprazole	Proton Pump Inhibitors	Proton Pump Inhibitors	CPRD	Prodcode
66989		Lansoprazole 10mg/5ml oral solution	Lansoprazole	Proton Pump Inhibitors	Proton Pump Inhibitors	CPRD	Prodcode
47566		Lansoprazole 15mg gastro-resistant capsules (Bristol Laboratories Ltd)	Lansoprazole	Proton Pump Inhibitors	Proton Pump Inhibitors	CPRD	Prodcode
54066		Lansoprazole 15mg gastro-resistant capsules (Mylan Ltd)	Lansoprazole	Proton Pump Inhibitors	Proton Pump Inhibitors	CPRD	Prodcode
58594		Omeprazole 40mg gastro-resistant capsules (Wockhardt UK Ltd)	Omeprazole	Proton Pump Inhibitors	Proton Pump Inhibitors	CPRD	Prodcode
53740		Omeprazole 12.5mg/5ml oral suspension	Omeprazole	Proton Pump Inhibitors	Proton Pump Inhibitors	CPRD	Prodcode
39444		Omeprazole 20mg gastro-resistant capsules (Phoenix Healthcare Distribution Ltd)	Omeprazole	Proton Pump Inhibitors	Proton Pump Inhibitors	CPRD	Prodcode
46632		Omeprazole 10mg gastro-resistant capsules (Dexcel-Pharma Ltd)	Omeprazole	Proton Pump Inhibitors	Proton Pump Inhibitors	CPRD	Prodcode
39503		Omeprazole 500micrograms/5ml oral solution	Omeprazole	Proton Pump Inhibitors	Proton Pump Inhibitors	CPRD	Prodcode
42474		Omeprazole 40mg gastro-resistant capsules (PLIVA Pharma Ltd)	Omeprazole	Proton Pump Inhibitors	Proton Pump Inhibitors	CPRD	Prodcode
46678		Omeprazole 10mg gastro-resistant capsules (Ranbaxy (UK) Ltd)	Omeprazole	Proton Pump Inhibitors	Proton Pump Inhibitors	CPRD	Prodcode
39755		Omeprazole 10mg gastro-resistant capsules (Almus Pharmaceuticals Ltd)	Omeprazole	Proton Pump Inhibitors	Proton Pump Inhibitors	CPRD	Prodcode
64678		Omeprazole 3mg/5ml oral solution	Omeprazole	Proton Pump Inhibitors	Proton Pump Inhibitors	CPRD	Prodcode
65247		Omeprazole 2mg/5ml oral solution	Omeprazole	Proton Pump Inhibitors	Proton Pump Inhibitors	CPRD	Prodcode
65876		Omeprazole 20mg gastro-resistant capsules (DE Pharmaceuticals)	Omeprazole	Proton Pump Inhibitors	Proton Pump Inhibitors	CPRD	Prodcode
65850		Omeprazole 6.8mg/5ml oral suspension	Omeprazole	Proton Pump Inhibitors	Proton Pump Inhibitors	CPRD	Prodcode
66529		Mezzopram 40mg gastro-resistant tablets (Sandoz Ltd)	Omeprazole magnesium	Proton Pump Inhibitors	Proton Pump Inhibitors	CPRD	Prodcode
13501		Pantoprazole 40mg gastro-resistant tablets (Almus Pharmaceuticals Ltd)	Pantoprazole sodium sesquihydrate	Proton Pump Inhibitors	Proton Pump Inhibitors	CPRD	Prodcode
13502		Pantoprazole 40mg gastro-resistant tablets (A A H Pharmaceuticals Ltd)	Pantoprazole sodium sesquihydrate	Proton Pump Inhibitors	Proton Pump Inhibitors	CPRD	Prodcode
13503		Protium 40mg gastro-resistant tablets (Waymade Healthcare Plc)	Pantoprazole sodium sesquihydrate	Proton Pump Inhibitors	Proton Pump Inhibitors	CPRD	Prodcode
13504		Rifampicin 150mg capsules	Rifampicin	Antituberculosis Drugs	Rifampicin	CPRD	Prodcode
13505		Rifampicin 100mg/5ml oral suspension	Rifampicin	Antituberculosis Drugs	Rifampicin	CPRD	Prodcode
13644		Rimactane 150mg Capsule (Novartis Pharmaceuticals UK Ltd)	Rifampicin	Antituberculosis Drugs/Antileprotic Drugs	Rifampicin	CPRD	Prodcode
46924		Rifampicin 300mg capsules	Rifampicin	Antituberculosis Drugs	Rifampicin	CPRD	Prodcode
47353		Rimactane 100mg/5ml syrup (Movianto UK Ltd)	Rifampicin	Antituberculosis Drugs	Rifampicin	CPRD	Prodcode
54451		Rifinah 150 Tablet (Aventis Pharma)	Rifampicin/Isoniazid	Antituberculosis Drugs	Rifampicin	CPRD	Prodcode
48966		Rifinah 300 Tablet (Aventis Pharma)	Rifampicin/Isoniazid	Antituberculosis Drugs	Rifampicin	CPRD	Prodcode
47207		Rifabutin 150mg capsules	Rifabutin	Antituberculosis Drugs	Rifampicin	CPRD	Prodcode
39119		Rifater tablets (Sanofi)	Pyrazinamide/Rifampicin/Isoniazid	Antituberculosis Drugs	Rifampicin	CPRD	Prodcode
62150		Rifampicin 300mg / Isoniazid 150mg tablets	Rifampicin/Isoniazid	Antituberculosis Drugs	Rifampicin	CPRD	Prodcode
48134		Rimactazid 150 tablets (Movianto UK Ltd)	Rifampicin/Isoniazid	Antituberculosis Drugs	Rifampicin	CPRD	Prodcode
47925		Rifampicin with isoniazid & pyrazinamide tablet	Pyrazinamide	Antituberculosis Drugs	Rifampicin	CPRD	Prodcode
39639		Rifampicin 600mg powder and solvent for solution for infusion vials	Rifampicin	Antituberculosis Drugs	Rifampicin	CPRD	Prodcode
64500		Rifampicin 150mg / Isoniazid 100mg tablets	Rifampicin/Isoniazid	Antituberculosis Drugs	Rifampicin	CPRD	Prodcode
56640		Rimactazid 300 tablets (Movianto UK Ltd)	Rifampicin/Isoniazid	Antituberculosis Drugs	Rifampicin	CPRD	Prodcode
56289		Rifadin 100mg/5ml syrup (Sanofi)	Rifampicin	Antituberculosis Drugs	Rifampicin	CPRD	Prodcode
13348		Rifadin 300mg capsules (Sanofi)	Rifampicin	Antituberculosis Drugs	Rifampicin	CPRD	Prodcode
17965		Isoniazid with rifampicin 150mg + 300mg Tablet	Rifampicin	Antituberculosis Drugs	Rifampicin	CPRD	Prodcode
20754		Mycobutin 150mg capsules (Pfizer Ltd)	Rifabutin	Antituberculosis Drugs	Rifampicin	CPRD	Prodcode
23078		Rifadin 150mg capsules (Sanofi)	Rifampicin	Antituberculosis Drugs	Rifampicin	CPRD	Prodcode
63071		ISONIAZID / PYRAZINAMIDE / RIFAMPICIN 50 MG TAB	Pyrazinamide/Rifampicin/Isoniazid	Antituberculosis Drugs	Rifampicin	CPRD	Prodcode
45		Rimactane 300mg Capsule (Novartis Pharmaceuticals UK Ltd)	Rifampicin	Antituberculosis Drugs/Antileprotic Drugs	Rifampicin	CPRD	Prodcode
61		Isoniazid with rifampicin 100mg + 150mg Tablet	Rifampicin	Antituberculosis Drugs	Rifampicin	CPRD	Prodcode
833		Rifadin 600mg powder and solvent for solution for infusion vials (Sanofi)	Rifampicin	Antituberculosis Drugs	Rifampicin	CPRD	Prodcode
1781		Rifampicin 300mg Capsule (Approved Prescription Services Ltd)	Rifampicin	Antituberculosis Drugs/Antileprotic Drugs	Rifampicin	CPRD	Prodcode
6262		Rifampicin 300mg capsules (A A H Pharmaceuticals Ltd)	Rifampicin	Antituberculosis Drugs	Rifampicin	CPRD	Prodcode
8466		Rimactane 300mg capsules (Sandoz Ltd)	Rifampicin	Antituberculosis Drugs	Rifampicin	CPRD	Prodcode
8467		Rimactane 150mg capsules (Sandoz Ltd)	Rifampicin	Antituberculosis Drugs	Rifampicin	CPRD	Prodcode
10560		Rifinah 300mg/150mg tablets (Sanofi)	Rifampicin/Isoniazid	Antituberculosis Drugs	Rifampicin	CPRD	Prodcode
30202		Rifinah 150mg/100mg tablets (Sanofi)	Rifampicin/Isoniazid	Antituberculosis Drugs	Rifampicin	CPRD	Prodcode
30203		Rifampicin 300mg/vial infusion	Rifampicin	Antituberculosis Drugs/Antileprotic Drugs	Rifampicin	CPRD	Prodcode
31511		Rifampicin 300mg capsules (Generics (UK) Ltd)	Rifampicin	Antituberculosis Drugs	Rifampicin	CPRD	Prodcode
31937		Rifinah 300mg/150mg tablets (Sigma Pharmaceuticals Plc)	Rifampicin/Isoniazid	Antituberculosis Drugs	Rifampicin	CPRD	Prodcode
33711		Rifinah 300mg/150mg tablets (Lexon (UK) Ltd)	Rifampicin/Isoniazid	Antituberculosis Drugs	Rifampicin	CPRD	Prodcode
34019		Pyrazinamide 500mg/5ml oral suspension	Pyrazinamide	Antituberculosis Drugs	Rifampicin	CPRD	Prodcode
34086		Zinamide 500mg tablets (Thornton & Ross Ltd)	Pyrazinamide	Antituberculosis Drugs	Rifampicin	CPRD	Prodcode
34087		Pyrazinamide 500mg tablets	Pyrazinamide	Antituberculosis Drugs	Rifampicin	CPRD	Prodcode
34088		Pyrazinamide oral solution	Pyrazinamide	Antituberculosis Drugs	Rifampicin	CPRD	Prodcode
34095		Pyrazinamide 500mg tablets (A A H Pharmaceuticals Ltd)	Pyrazinamide	Antituberculosis Drugs	Rifampicin	CPRD	Prodcode
34299		Pyrazinamide 600mg/5ml oral suspension	Pyrazinamide	Antituberculosis Drugs	Rifampicin	CPRD	Prodcode
34416		Pirilene 500mg Tablet (IDIS World Medicines)	Pyrazinamide	Antituberculosis Drugs	Rifampicin	CPRD	Prodcode
34417		Rifampicin 150mg capsules (A A H Pharmaceuticals Ltd)	Rifampicin	Antituberculosis Drugs	Rifampicin	CPRD	Prodcode
34418		Carbamazepine 400mg Modified-release tablet (Lagap)	Carbamazepine	Drugs Used For Mania And Hypomania/Control Of Epilepsy	Selected Anticonvulsants	CPRD	Prodcode
34517		Carbagen SR 400mg tablets (Generics (UK) Ltd)	Carbamazepine	Control Of Epilepsy/Drugs Used In Substance Dependence - Alcohol Dependence/Treatment Of Diabetic Nephropathy And Neuropathy	Selected Anticonvulsants	CPRD	Prodcode
34526		Carbamazepine 100mg tablets (Generics (UK) Ltd)	Carbamazepine	Control Of Epilepsy/Drugs Used In Substance Dependence - Alcohol Dependence/Treatment Of Diabetic Nephropathy And Neuropathy	Selected Anticonvulsants	CPRD	Prodcode
34576		Carbamazepine 100mg tablets (Phoenix Healthcare Distribution Ltd)	Carbamazepine	Control Of Epilepsy/Drugs Used In Substance Dependence - Alcohol Dependence/Treatment Of Diabetic Nephropathy And Neuropathy	Selected Anticonvulsants	CPRD	Prodcode
34691		Carbamazepine 100mg/5ml oral suspension sugar free	Carbamazepine	Control Of Epilepsy/Drugs Used In Substance Dependence - Alcohol Dependence/Treatment Of Diabetic Nephropathy And Neuropathy	Selected Anticonvulsants	CPRD	Prodcode
34758		Tegretol 200mg Chewtabs (Novartis Pharmaceuticals UK Ltd)	Carbamazepine	Control Of Epilepsy/Drugs Used In Substance Dependence - Alcohol Dependence/Treatment Of Diabetic Nephropathy And Neuropathy	Selected Anticonvulsants	CPRD	Prodcode
34864		Tegretol Prolonged Release 200mg tablets (Novartis Pharmaceuticals UK Ltd)	Carbamazepine	Control Of Epilepsy/Drugs Used In Substance Dependence - Alcohol Dependence/Treatment Of Diabetic Nephropathy And Neuropathy	Selected Anticonvulsants	CPRD	Prodcode
34918		Tegretol Prolonged Release 200mg tablets (DE Pharmaceuticals)	Carbamazepine	Control Of Epilepsy/Drugs Used In Substance Dependence - Alcohol Dependence/Treatment Of Diabetic Nephropathy And Neuropathy	Selected Anticonvulsants	CPRD	Prodcode
36099		Tegretol 200mg tablets (Novartis Pharmaceuticals UK Ltd)	Carbamazepine	Control Of Epilepsy/Drugs Used In Substance Dependence - Alcohol Dependence/Treatment Of Diabetic Nephropathy And Neuropathy	Selected Anticonvulsants	CPRD	Prodcode
38041		Carbamazepine 100mg Tablet (IVAX Pharmaceuticals UK Ltd)	Carbamazepine	Drugs Used For Mania And Hypomania/Control Of Epilepsy	Selected Anticonvulsants	CPRD	Prodcode
38044		Carbamazepine 100mg tablets (Almus Pharmaceuticals Ltd)	Carbamazepine	Control Of Epilepsy/Drugs Used In Substance Dependence - Alcohol Dependence/Treatment Of Diabetic Nephropathy And Neuropathy	Selected Anticonvulsants	CPRD	Prodcode
39866		Tegretol 400mg tablets (Lexon (UK) Ltd)	Carbamazepine	Control Of Epilepsy/Drugs Used In Substance Dependence - Alcohol Dependence/Treatment Of Diabetic Nephropathy And Neuropathy	Selected Anticonvulsants	CPRD	Prodcode
40143		Tegretol 100mg Chewtabs (Novartis Pharmaceuticals UK Ltd)	Carbamazepine	Control Of Epilepsy/Drugs Used In Substance Dependence - Alcohol Dependence/Treatment Of Diabetic Nephropathy And Neuropathy	Selected Anticonvulsants	CPRD	Prodcode
43407		Carbamazepine 400mg modified-release tablets (A A H Pharmaceuticals Ltd)	Carbamazepine	Control Of Epilepsy/Drugs Used In Substance Dependence - Alcohol Dependence/Treatment Of Diabetic Nephropathy And Neuropathy	Selected Anticonvulsants	CPRD	Prodcode
43408		Carbamazepine 100mg tablets (Teva UK Ltd)	Carbamazepine	Control Of Epilepsy	Selected Anticonvulsants	CPRD	Prodcode
43409		Carbamazepine 400mg tablets	Carbamazepine	Control Of Epilepsy/Drugs Used In Substance Dependence - Alcohol Dependence/Treatment Of Diabetic Nephropathy And Neuropathy	Selected Anticonvulsants	CPRD	Prodcode
43655		Carbamazepine 500mg/5ml Oral suspension (Martindale Pharmaceuticals Ltd)	Carbamazepine	Drugs Used For Mania And Hypomania/Control Of Epilepsy	Selected Anticonvulsants	CPRD	Prodcode
44866		Tegretol 100mg/5ml liquid (Novartis Pharmaceuticals UK Ltd)	Carbamazepine	Control Of Epilepsy/Drugs Used In Substance Dependence - Alcohol Dependence/Treatment Of Diabetic Nephropathy And Neuropathy	Selected Anticonvulsants	CPRD	Prodcode
47944		Carbamazepine 200mg modified-release tablets (A A H Pharmaceuticals Ltd)	Carbamazepine	Control Of Epilepsy/Drugs Used In Substance Dependence - Alcohol Dependence/Treatment Of Diabetic Nephropathy And Neuropathy	Selected Anticonvulsants	CPRD	Prodcode
48070		Carbagen SR 200mg tablets (Generics (UK) Ltd)	Carbamazepine	Control Of Epilepsy/Drugs Used In Substance Dependence - Alcohol Dependence/Treatment Of Diabetic Nephropathy And Neuropathy	Selected Anticonvulsants	CPRD	Prodcode
48869		Carbamazepine 10mg/5ml oral suspension	Carbamazepine	Control Of Epilepsy/Drugs Used In Substance Dependence - Alcohol Dependence/Treatment Of Diabetic Nephropathy And Neuropathy	Selected Anticonvulsants	CPRD	Prodcode
50000		Tegretol Prolonged Release 400mg tablets (Novartis Pharmaceuticals UK Ltd)	Carbamazepine	Control Of Epilepsy/Drugs Used In Substance Dependence - Alcohol Dependence/Treatment Of Diabetic Nephropathy And Neuropathy	Selected Anticonvulsants	CPRD	Prodcode
51484		Carbamazepine 200mg Modified-release tablet (Lagap)	Carbamazepine	Drugs Used For Mania And Hypomania/Control Of Epilepsy	Selected Anticonvulsants	CPRD	Prodcode
51496		Tegretol 400mg tablets (Novartis Pharmaceuticals UK Ltd)	Carbamazepine	Control Of Epilepsy/Drugs Used In Substance Dependence - Alcohol Dependence/Treatment Of Diabetic Nephropathy And Neuropathy	Selected Anticonvulsants	CPRD	Prodcode
51509		Carbamazepine 100mg tablets (DE Pharmaceuticals)	Carbamazepine	Control Of Epilepsy/Drugs Used In Substance Dependence - Alcohol Dependence/Treatment Of Diabetic Nephropathy And Neuropathy	Selected Anticonvulsants	CPRD	Prodcode
53745		Carbamazepine 400mg tablets (Kent Pharmaceuticals Ltd)	Carbamazepine	Control Of Epilepsy/Drugs Used In Substance Dependence - Alcohol Dependence/Treatment Of Diabetic Nephropathy And Neuropathy	Selected Anticonvulsants	CPRD	Prodcode
53752		Carbamazepine 200mg tablets	Carbamazepine	Control Of Epilepsy/Drugs Used In Substance Dependence - Alcohol Dependence/Treatment Of Diabetic Nephropathy And Neuropathy	Selected Anticonvulsants	CPRD	Prodcode
54892		Carbamazepine 100mg/5ml oral suspension sugar free (A A H Pharmaceuticals Ltd)	Carbamazepine	Control Of Epilepsy/Drugs Used In Substance Dependence - Alcohol Dependence/Treatment Of Diabetic Nephropathy And Neuropathy	Selected Anticonvulsants	CPRD	Prodcode
54946		Carbagen 200mg tablets (Generics (UK) Ltd)	Carbamazepine	Control Of Epilepsy/Drugs Used In Substance Dependence - Alcohol Dependence/Treatment Of Diabetic Nephropathy And Neuropathy	Selected Anticonvulsants	CPRD	Prodcode
55316		Carbamazepine 400mg modified-release tablets	Carbamazepine	Control Of Epilepsy/Drugs Used In Substance Dependence - Alcohol Dependence/Treatment Of Diabetic Nephropathy And Neuropathy	Selected Anticonvulsants	CPRD	Prodcode
56314		Carbamazepine 100mg tablets (Actavis UK Ltd)	Carbamazepine	Control Of Epilepsy/Drugs Used In Substance Dependence - Alcohol Dependence/Treatment Of Diabetic Nephropathy And Neuropathy	Selected Anticonvulsants	CPRD	Prodcode
57032		Tegretol retard 400mg Modified-release tablet (Novartis Pharmaceuticals UK Ltd)	Carbamazepine	Drugs Used For Mania And Hypomania/Control Of Epilepsy	Selected Anticonvulsants	CPRD	Prodcode
58519		Tegretol Prolonged Release 400mg tablets (Stephar (U.K.) Ltd)	Carbamazepine	Control Of Epilepsy/Drugs Used In Substance Dependence - Alcohol Dependence/Treatment Of Diabetic Nephropathy And Neuropathy	Selected Anticonvulsants	CPRD	Prodcode
58787		Carbamazepine 250mg suppositories	Carbamazepine	Control Of Epilepsy	Selected Anticonvulsants	CPRD	Prodcode
58962		Carbamazepine 400mg tablets (A A H Pharmaceuticals Ltd)	Carbamazepine	Control Of Epilepsy/Drugs Used In Substance Dependence - Alcohol Dependence/Treatment Of Diabetic Nephropathy And Neuropathy	Selected Anticonvulsants	CPRD	Prodcode
59400		Carbamazepine 100mg chewable tablets sugar free	Carbamazepine	Control Of Epilepsy/Drugs Used In Substance Dependence - Alcohol Dependence/Treatment Of Diabetic Nephropathy And Neuropathy	Selected Anticonvulsants	CPRD	Prodcode
59578		Tegretol Prolonged Release 400mg tablets (Necessity Supplies Ltd)	Carbamazepine	Control Of Epilepsy/Drugs Used In Substance Dependence - Alcohol Dependence/Treatment Of Diabetic Nephropathy And Neuropathy	Selected Anticonvulsants	CPRD	Prodcode
60589		Carbamazepine sr 400mg Tablet (IVAX Pharmaceuticals UK Ltd)	Carbamazepine	Drugs Used For Mania And Hypomania/Control Of Epilepsy	Selected Anticonvulsants	CPRD	Prodcode
60949		Tegretol 100mg/5ml liquid (Lexon (UK) Ltd)	Carbamazepine	Control Of Epilepsy/Drugs Used In Substance Dependence - Alcohol Dependence/Treatment Of Diabetic Nephropathy And Neuropathy	Selected Anticonvulsants	CPRD	Prodcode
62309		Carbamazepine 100mg/5ml oral suspension sugar free (DE Pharmaceuticals)	Carbamazepine	Control Of Epilepsy/Drugs Used In Substance Dependence - Alcohol Dependence/Treatment Of Diabetic Nephropathy And Neuropathy	Selected Anticonvulsants	CPRD	Prodcode
62310		Tegretol 100mg tablets (Novartis Pharmaceuticals UK Ltd)	Carbamazepine	Control Of Epilepsy/Drugs Used In Substance Dependence - Alcohol Dependence/Treatment Of Diabetic Nephropathy And Neuropathy	Selected Anticonvulsants	CPRD	Prodcode
65285		Carbamazepine 100mg tablets	Carbamazepine	Control Of Epilepsy/Drugs Used In Substance Dependence - Alcohol Dependence/Treatment Of Diabetic Nephropathy And Neuropathy	Selected Anticonvulsants	CPRD	Prodcode
65496		Tegretol 200mg tablets (Lexon (UK) Ltd)	Carbamazepine	Control Of Epilepsy/Drugs Used In Substance Dependence - Alcohol Dependence/Treatment Of Diabetic Nephropathy And Neuropathy	Selected Anticonvulsants	CPRD	Prodcode
65746		Carbamazepine 100mg/5ml oral suspension	Carbamazepine	Control Of Epilepsy/Drugs Used In Substance Dependence - Alcohol Dependence/Treatment Of Diabetic Nephropathy And Neuropathy	Selected Anticonvulsants	CPRD	Prodcode
66286		Tegretol 250mg suppositories (Novartis Pharmaceuticals UK Ltd)	Carbamazepine	Control Of Epilepsy	Selected Anticonvulsants	CPRD	Prodcode
66570		Carbagen 100mg tablets (Generics (UK) Ltd)	Carbamazepine	Control Of Epilepsy/Drugs Used In Substance Dependence - Alcohol Dependence/Treatment Of Diabetic Nephropathy And Neuropathy	Selected Anticonvulsants	CPRD	Prodcode
68591		TEGRETOL liq 100 MG/5ML LIQ	Carbamazepine	Control Of Epilepsy	Selected Anticonvulsants	CPRD	Prodcode
68667		Tegretol Prolonged Release 200mg tablets (Mawdsley-Brooks & Company Ltd)	Carbamazepine	Control Of Epilepsy/Drugs Used In Substance Dependence - Alcohol Dependence/Treatment Of Diabetic Nephropathy And Neuropathy	Selected Anticonvulsants	CPRD	Prodcode
68795		Carbamazepine 125mg suppositories	Carbamazepine	Control Of Epilepsy	Selected Anticonvulsants	CPRD	Prodcode
69128		Carbamazepine 200mg tablets (Generics (UK) Ltd)	Carbamazepine	Control Of Epilepsy/Drugs Used In Substance Dependence - Alcohol Dependence/Treatment Of Diabetic Nephropathy And Neuropathy	Selected Anticonvulsants	CPRD	Prodcode
62300		Carbamazepine 200mg tablets (A A H Pharmaceuticals Ltd)	Carbamazepine	Control Of Epilepsy/Drugs Used In Substance Dependence - Alcohol Dependence/Treatment Of Diabetic Nephropathy And Neuropathy	Selected Anticonvulsants	CPRD	Prodcode
65159		Carbamazepine 200mg chewable tablets sugar free	Carbamazepine	Control Of Epilepsy/Drugs Used In Substance Dependence - Alcohol Dependence/Treatment Of Diabetic Nephropathy And Neuropathy	Selected Anticonvulsants	CPRD	Prodcode
63158		Carbagen 400mg tablets (Generics (UK) Ltd)	Carbamazepine	Control Of Epilepsy/Drugs Used In Substance Dependence - Alcohol Dependence/Treatment Of Diabetic Nephropathy And Neuropathy	Selected Anticonvulsants	CPRD	Prodcode
62351		Carbamazepine 200mg Modified-release tablet (Generics (UK) Ltd)	Carbamazepine	Drugs Used For Mania And Hypomania/Control Of Epilepsy	Selected Anticonvulsants	CPRD	Prodcode
65853		Carbamazepine sr 200mg Tablet (IVAX Pharmaceuticals UK Ltd)	Carbamazepine	Drugs Used For Mania And Hypomania/Control Of Epilepsy	Selected Anticonvulsants	CPRD	Prodcode
68161		Carbamazepine 500mg/5ml oral suspension	Carbamazepine	Control Of Epilepsy/Drugs Used In Substance Dependence - Alcohol Dependence/Treatment Of Diabetic Nephropathy And Neuropathy	Selected Anticonvulsants	CPRD	Prodcode
69319		Carbamazepine 100mg Tablet (Berk Pharmaceuticals Ltd)	Carbamazepine	Drugs Used For Mania And Hypomania/Control Of Epilepsy	Selected Anticonvulsants	CPRD	Prodcode
62158		Carbamazepine 200mg tablets (Almus Pharmaceuticals Ltd)	Carbamazepine	Control Of Epilepsy/Drugs Used In Substance Dependence - Alcohol Dependence/Treatment Of Diabetic Nephropathy And Neuropathy	Selected Anticonvulsants	CPRD	Prodcode
68022		Carbamazepine 400mg tablets (Teva UK Ltd)	Carbamazepine	Control Of Epilepsy	Selected Anticonvulsants	CPRD	Prodcode
64233		Carbamazepine 100mg tablets (A A H Pharmaceuticals Ltd)	Carbamazepine	Control Of Epilepsy/Drugs Used In Substance Dependence - Alcohol Dependence/Treatment Of Diabetic Nephropathy And Neuropathy	Selected Anticonvulsants	CPRD	Prodcode
62019		Tegretol Prolonged Release 200mg tablets (Sigma Pharmaceuticals Plc)	Carbamazepine	Control Of Epilepsy/Drugs Used In Substance Dependence - Alcohol Dependence/Treatment Of Diabetic Nephropathy And Neuropathy	Selected Anticonvulsants	CPRD	Prodcode
69757		Tegretol Prolonged Release 400mg tablets (Sigma Pharmaceuticals Plc)	Carbamazepine	Control Of Epilepsy/Drugs Used In Substance Dependence - Alcohol Dependence/Treatment Of Diabetic Nephropathy And Neuropathy	Selected Anticonvulsants	CPRD	Prodcode
63314		Carbamazepine 200mg Tablet (IVAX Pharmaceuticals UK Ltd)	Carbamazepine	Drugs Used For Mania And Hypomania/Control Of Epilepsy	Selected Anticonvulsants	CPRD	Prodcode
66065		Carbamazepine 400mg tablets (Almus Pharmaceuticals Ltd)	Carbamazepine	Control Of Epilepsy/Drugs Used In Substance Dependence - Alcohol Dependence/Treatment Of Diabetic Nephropathy And Neuropathy	Selected Anticonvulsants	CPRD	Prodcode
69622		Tegretol 125mg suppositories (Novartis Pharmaceuticals UK Ltd)	Carbamazepine	Control Of Epilepsy	Selected Anticonvulsants	CPRD	Prodcode
65124		Carbamazepine 400mg tablets (Sigma Pharmaceuticals Plc)	Carbamazepine	Control Of Epilepsy/Drugs Used In Substance Dependence - Alcohol Dependence/Treatment Of Diabetic Nephropathy And Neuropathy	Selected Anticonvulsants	CPRD	Prodcode
62553		Carbamazepine 200mg modified-release tablets	Carbamazepine	Control Of Epilepsy/Drugs Used In Substance Dependence - Alcohol Dependence/Treatment Of Diabetic Nephropathy And Neuropathy	Selected Anticonvulsants	CPRD	Prodcode
68584		Carbamazepine 200mg tablets (Alliance Healthcare (Distribution) Ltd)	Carbamazepine	Control Of Epilepsy/Drugs Used In Substance Dependence - Alcohol Dependence/Treatment Of Diabetic Nephropathy And Neuropathy	Selected Anticonvulsants	CPRD	Prodcode
65442		Carbamazepine 400mg Modified-release tablet (Generics (UK) Ltd)	Carbamazepine	Drugs Used For Mania And Hypomania/Control Of Epilepsy	Selected Anticonvulsants	CPRD	Prodcode
69192		Tegretol retard 200mg Modified-release tablet (Novartis Pharmaceuticals UK Ltd)	Carbamazepine	Drugs Used For Mania And Hypomania/Control Of Epilepsy	Selected Anticonvulsants	CPRD	Prodcode
64739		Epimaz 100mg tablets (IVAX Pharmaceuticals UK Ltd)	Carbamazepine	Control Of Epilepsy	Selected Anticonvulsants	CPRD	Prodcode
66597		Teril Retard 200mg tablets (Taro Pharmaceuticals (UK) Ltd)	Carbamazepine	Control Of Epilepsy	Selected Anticonvulsants	CPRD	Prodcode
69600		Epimaz 200mg tablets (Teva UK Ltd)	Carbamazepine	Control Of Epilepsy	Selected Anticonvulsants	CPRD	Prodcode
69599		Epimaz Retard 200mg tablets (IVAX Pharmaceuticals UK Ltd)	Carbamazepine	Control Of Epilepsy	Selected Anticonvulsants	CPRD	Prodcode
68496		Teril Retard 400mg tablets (Taro Pharmaceuticals (UK) Ltd)	Carbamazepine	Control Of Epilepsy	Selected Anticonvulsants	CPRD	Prodcode
64062		Timonil retard 400mg Modified-release tablet (C P Pharmaceuticals Ltd)	Carbamazepine	Drugs Used For Mania And Hypomania/Control Of Epilepsy	Selected Anticonvulsants	CPRD	Prodcode
64877		Epimaz 400mg tablets (Teva UK Ltd)	Carbamazepine	Control Of Epilepsy	Selected Anticonvulsants	CPRD	Prodcode
66895		Pro-Epanutin 750mg/10ml concentrate for solution for injection vials (Pfizer Ltd)	Fosphenytoin sodium	Drugs Used In Status Epilepticus	Selected Anticonvulsants	CPRD	Prodcode
62860		Fosphenytoin 750mg/10ml solution for injection vials	Fosphenytoin sodium	Drugs Used In Status Epilepticus	Selected Anticonvulsants	CPRD	Prodcode
63322		Phenobarbital 50mg/5ml oral suspension	Phenobarbital	Control Of Epilepsy/Phenobarbital And Primidone	Selected Anticonvulsants	CPRD	Prodcode
67307		Phenobarbital 34mg/5ml oral suspension	Phenobarbital	Selected Anticonvulsants	Selected Anticonvulsants	CPRD	Prodcode
68247		Phenobarbital 15mg tablets (Teva UK Ltd)	Phenobarbital	Control Of Epilepsy/Phenobarbital And Primidone	Selected Anticonvulsants	CPRD	Prodcode
65102		Phenobarbital 30mg tablets (Actavis UK Ltd)	Phenobarbital	Phenobarbital And Primidone	Selected Anticonvulsants	CPRD	Prodcode
64902		Phenobarbital 30mg tablets (Alliance Healthcare (Distribution) Ltd)	Phenobarbital	Phenobarbital And Primidone	Selected Anticonvulsants	CPRD	Prodcode
66772		Phenobarbital 30mg tablets (Kent Pharmaceuticals Ltd)	Phenobarbital	Phenobarbital And Primidone	Selected Anticonvulsants	CPRD	Prodcode
66622		Phenobarbital 60mg Tablet (Celltech Pharma Europe Ltd)	Phenobarbital	Control Of Epilepsy	Selected Anticonvulsants	CPRD	Prodcode
62564		Phenobarbital 75mg/5ml oral suspension	Phenobarbital	Control Of Epilepsy/Phenobarbital And Primidone	Selected Anticonvulsants	CPRD	Prodcode
69269		Phenobarbital 15mg Tablet (Celltech Pharma Europe Ltd)	Phenobarbital	Control Of Epilepsy	Selected Anticonvulsants	CPRD	Prodcode
67795		Phenobarbital 100mg tablet	Phenobarbital	Control Of Epilepsy	Selected Anticonvulsants	CPRD	Prodcode
65985		Phenobarbital 25mg/5ml oral solution	Phenobarbital	Control Of Epilepsy/Phenobarbital And Primidone	Selected Anticonvulsants	CPRD	Prodcode
65983		Phenobarbital 60mg tablets (Kent Pharmaceuticals Ltd)	Phenobarbital	Phenobarbital And Primidone	Selected Anticonvulsants	CPRD	Prodcode
67075		Phenobarbital 75mg/5ml oral solution	Phenobarbital	Control Of Epilepsy/Phenobarbital And Primidone	Selected Anticonvulsants	CPRD	Prodcode
68094		Phenobarbital 50mg/5ml oral suspension (Drug Tariff Special Order)	Phenobarbital	Control Of Epilepsy/Phenobarbital And Primidone	Selected Anticonvulsants	CPRD	Prodcode
63030		Phenobarbital 15mg/5ml elixir (Alliance Healthcare (Distribution) Ltd)	Phenobarbital	Control Of Epilepsy/Phenobarbital And Primidone	Selected Anticonvulsants	CPRD	Prodcode
67194		Phenobarbital 15mg/5ml oral solution	Phenobarbital	Control Of Epilepsy/Phenobarbital And Primidone	Selected Anticonvulsants	CPRD	Prodcode
66558		Phenobarbital 60mg tablets (Teva UK Ltd)	Phenobarbital	Phenobarbital And Primidone	Selected Anticonvulsants	CPRD	Prodcode
69074		Phenobarbital 50mg/5ml oral solution	Phenobarbital	Control Of Epilepsy/Phenobarbital And Primidone	Selected Anticonvulsants	CPRD	Prodcode
65536		Gentian alkaline and phenobarbital Mixture	Phenobarbital	Bitters And Tonics	Selected Anticonvulsants	CPRD	Prodcode
65416		Phenobarbital 30mg tablets	Phenobarbital	Phenobarbital And Primidone	Selected Anticonvulsants	CPRD	Prodcode
63559		Phenobarbital 15mg tablets (Bristol Laboratories Ltd)	Phenobarbital	Control Of Epilepsy/Phenobarbital And Primidone	Selected Anticonvulsants	CPRD	Prodcode
63824		Phenobarbital 15mg/5ml elixir	Phenobarbital	Phenobarbital And Primidone	Selected Anticonvulsants	CPRD	Prodcode
67789		Phenobarbital 250mg/5ml oral suspension	Phenobarbital	Control Of Epilepsy/Phenobarbital And Primidone	Selected Anticonvulsants	CPRD	Prodcode
61693		Phenobarbital 50mg/5ml oral solution (Drug Tariff Special Order)	Phenobarbital	Control Of Epilepsy/Phenobarbital And Primidone	Selected Anticonvulsants	CPRD	Prodcode
64602		Phenobarbital 60mg tablets (Actavis UK Ltd)	Phenobarbital	Phenobarbital And Primidone	Selected Anticonvulsants	CPRD	Prodcode
68021		Phenobarbital 15mg/5ml Oral solution (William Ransom)	Phenobarbital	Control Of Epilepsy	Selected Anticonvulsants	CPRD	Prodcode
66060		Phenobarbital 30mg tablets (Teva UK Ltd)	Phenobarbital	Phenobarbital And Primidone	Selected Anticonvulsants	CPRD	Prodcode
68759		Phenobarbital sodium 60mg tablet	Phenobarbital	Control Of Epilepsy	Selected Anticonvulsants	CPRD	Prodcode
65273		Phenobarbital 50mg/5ml oral solution	Phenobarbital	Control Of Epilepsy	Selected Anticonvulsants	CPRD	Prodcode
68381		Phenobarbital 30mg tablets (Bristol Laboratories Ltd)	Phenobarbital	Phenobarbital And Primidone	Selected Anticonvulsants	CPRD	Prodcode
69016		Phenobarbital sodium 30mg tablet	Phenobarbital	Control Of Epilepsy	Selected Anticonvulsants	CPRD	Prodcode
67269		Phenobarbital 15mg/5ml elixir (Thornton & Ross Ltd)	Phenobarbital	Phenobarbital And Primidone	Selected Anticonvulsants	CPRD	Prodcode
61292		Phenobarbital 60mg/5ml oral solution	Phenobarbital	Control Of Epilepsy/Phenobarbital And Primidone	Selected Anticonvulsants	CPRD	Prodcode
62036		Phenobarbital 15mg tablets (Kent Pharmaceuticals Ltd)	Phenobarbital	Control Of Epilepsy/Phenobarbital And Primidone	Selected Anticonvulsants	CPRD	Prodcode
66669		Phenobarbital 60mg tablets	Phenobarbital	Phenobarbital And Primidone	Selected Anticonvulsants	CPRD	Prodcode
66329		Phenobarbital 30mg tablets (Almus Pharmaceuticals Ltd)	Phenobarbital	Phenobarbital And Primidone	Selected Anticonvulsants	CPRD	Prodcode
66162		Phenobarbital 15mg/5ml elixir (A A H Pharmaceuticals Ltd)	Phenobarbital	Control Of Epilepsy/Phenobarbital And Primidone	Selected Anticonvulsants	CPRD	Prodcode
65936		Phenobarbital 20mg/5ml oral solution	Phenobarbital	Control Of Epilepsy/Phenobarbital And Primidone	Selected Anticonvulsants	CPRD	Prodcode
65749		Phenobarbital 100mg/5ml oral suspension	Phenobarbital	Control Of Epilepsy/Phenobarbital And Primidone	Selected Anticonvulsants	CPRD	Prodcode
68192		Phenobarbital 60mg tablets (A A H Pharmaceuticals Ltd)	Phenobarbital	Phenobarbital And Primidone	Selected Anticonvulsants	CPRD	Prodcode
65599		Phenobarbital 15mg tablets (A A H Pharmaceuticals Ltd)	Phenobarbital	Control Of Epilepsy/Phenobarbital And Primidone	Selected Anticonvulsants	CPRD	Prodcode
67741		Phenobarbital 15mg tablets	Phenobarbital	Control Of Epilepsy/Phenobarbital And Primidone	Selected Anticonvulsants	CPRD	Prodcode
67719		Phenobarbital 30mg tablets (A A H Pharmaceuticals Ltd)	Phenobarbital	Phenobarbital And Primidone	Selected Anticonvulsants	CPRD	Prodcode
65443		Phenobarbital 15mg/5ml oral suspension	Phenobarbital	Control Of Epilepsy/Phenobarbital And Primidone	Selected Anticonvulsants	CPRD	Prodcode
68372		Luminal 60mg Tablet (Sanofi-Synthelabo Ltd)	Phenobarbital	Control Of Epilepsy	Selected Anticonvulsants	CPRD	Prodcode
68480		Luminal 15mg Tablet (Sanofi-Synthelabo Ltd)	Phenobarbital	Control Of Epilepsy	Selected Anticonvulsants	CPRD	Prodcode
64055		Luminal 30mg Tablet (Sanofi-Synthelabo Ltd)	Phenobarbital	Control Of Epilepsy	Selected Anticonvulsants	CPRD	Prodcode
63442		Phenobarbital sodium 15mg/5ml oral suspension	Phenobarbital Sodium	Control Of Epilepsy	Selected Anticonvulsants	CPRD	Prodcode
61339		Methylphenobarbital 200mg Tablet	Phenobarbital Sodium	Control Of Epilepsy	Selected Anticonvulsants	CPRD	Prodcode
61499		Methylphenobarbital 60mg Tablet	Phenobarbital Sodium	Control Of Epilepsy	Selected Anticonvulsants	CPRD	Prodcode
63010		Phenobarbital sodium Powder (Thornton & Ross Ltd)	Phenobarbital sodium	Control Of Epilepsy	Selected Anticonvulsants	CPRD	Prodcode
62958		Phenobarbital sodium powder	Phenobarbital sodium	Control Of Epilepsy	Selected Anticonvulsants	CPRD	Prodcode
62918		Phenobarbital sodium powder	Phenobarbital Sodium	Control Of Epilepsy	Selected Anticonvulsants	CPRD	Prodcode
61694		Phenobarbital 30mg/1ml solution for injection ampoules	Phenobarbital sodium	Control Of Epilepsy	Selected Anticonvulsants	CPRD	Prodcode
69288		Phenobarbital 60mg/1ml solution for injection ampoules	Phenobarbital sodium	Control Of Epilepsy	Selected Anticonvulsants	CPRD	Prodcode
70072		Phenobarbital sodium 15mg/5ml oral solution	Phenobarbital sodium	Control Of Epilepsy	Selected Anticonvulsants	CPRD	Prodcode
61985		Phenobarbital 15mg/1ml solution for injection ampoules	Phenobarbital sodium	Control Of Epilepsy	Selected Anticonvulsants	CPRD	Prodcode
62039		Methylphenobarbital 30mg Tablet	Phenobarbital Sodium	Control Of Epilepsy	Selected Anticonvulsants	CPRD	Prodcode
66623		Phenobarbital 200mg/1ml solution for injection ampoules	Phenobarbital sodium	Control Of Epilepsy	Selected Anticonvulsants	CPRD	Prodcode
65570		Prominal 60mg Tablet (Sanofi-Synthelabo Ltd)	Phenobarbital Sodium	Control Of Epilepsy	Selected Anticonvulsants	CPRD	Prodcode
65389		Gardenal Sodium 200mg/1ml solution for injection ampoules (Concord Pharmaceuticals Ltd)	Phenobarbital sodium	Control Of Epilepsy	Selected Anticonvulsants	CPRD	Prodcode
63149		Prominal 30mg Tablet (Sanofi-Synthelabo Ltd)	Phenobarbital Sodium	Control Of Epilepsy	Selected Anticonvulsants	CPRD	Prodcode
65228		Prominal 200mg Tablet (Sanofi-Synthelabo Ltd)	Phenobarbital Sodium	Control Of Epilepsy	Selected Anticonvulsants	CPRD	Prodcode
66624		Phenytoin 90mg/5ml Oral suspension sugar free (Rosemont Pharmaceuticals Ltd)	Phenytoin	Neuropathic Pain/Control Of Epilepsy	Selected Anticonvulsants	CPRD	Prodcode
66958		Phenytoin 50mg chewable tablets	Phenytoin	Control Of Epilepsy	Selected Anticonvulsants	CPRD	Prodcode
69802		Phenytoin 90mg/5ml oral suspension (Drug Tariff Special Order)	Phenytoin	Control Of Epilepsy/Drugs Used In Status Epilepticus	Selected Anticonvulsants	CPRD	Prodcode
70455		PHENYTOIN	Phenytoin	Control Of Epilepsy	Selected Anticonvulsants	CPRD	Prodcode
62035		PHENYTOIN	Phenytoin	Control Of Epilepsy	Selected Anticonvulsants	CPRD	Prodcode
68718		Phenytoin 90mg/5ml oral solution	Phenytoin	Control Of Epilepsy/Drugs Used In Status Epilepticus	Selected Anticonvulsants	CPRD	Prodcode
68647		Phenytoin 30mg/5ml oral suspension	Phenytoin	Control Of Epilepsy	Selected Anticonvulsants	CPRD	Prodcode
67929		Phenytoin 90mg/5ml oral suspension	Phenytoin	Control Of Epilepsy/Drugs Used In Status Epilepticus	Selected Anticonvulsants	CPRD	Prodcode
64359		PHENYTOIN 150 MG SUS	Phenytoin	Control Of Epilepsy	Selected Anticonvulsants	CPRD	Prodcode
68751		PHENYTOIN 25 MG SYR	Phenytoin	Control Of Epilepsy	Selected Anticonvulsants	CPRD	Prodcode
65479		Phenobarbital sodium 50mg/5ml oral solution	Phenytoin	Control Of Epilepsy	Selected Anticonvulsants	CPRD	Prodcode
62140		Phenytoin 90mg/5ml oral solution sugar free	Phenytoin	Neuropathic Pain/Control Of Epilepsy	Selected Anticonvulsants	CPRD	Prodcode
63337		PHENYTOIN 30 MG TAB	Phenytoin	Control Of Epilepsy	Selected Anticonvulsants	CPRD	Prodcode
63717		Phenytoin 300mg/5ml oral solution	Phenytoin	Control Of Epilepsy/Drugs Used In Status Epilepticus	Selected Anticonvulsants	CPRD	Prodcode
61781		Phenytoin sodium 100mg capsules (Flynn Pharma Ltd)	Phenytoin sodium	Control Of Epilepsy/Drugs Used In Status Epilepticus	Selected Anticonvulsants	CPRD	Prodcode
70431		Phenytoin sodium 300mg capsules (Flynn Pharma Ltd)	Phenytoin sodium	Control Of Epilepsy/Drugs Used In Status Epilepticus	Selected Anticonvulsants	CPRD	Prodcode
62415		Phenytoin sodium 300mg capsules (A A H Pharmaceuticals Ltd)	Phenytoin sodium	Control Of Epilepsy/Drugs Used In Status Epilepticus	Selected Anticonvulsants	CPRD	Prodcode
65065		EPANUTIN INFATABS	Phenytoin sodium	Control Of Epilepsy/Drugs Used In Status Epilepticus	Selected Anticonvulsants	CPRD	Prodcode
63385		Phenytoin 100mg capsule	Phenytoin Sodium	Neuropathic Pain/Control Of Epilepsy	Selected Anticonvulsants	CPRD	Prodcode
63411		Phenytoin sodium 100mg tablets (Milpharm Ltd)	Phenytoin sodium	Control Of Epilepsy/Drugs Used In Status Epilepticus	Selected Anticonvulsants	CPRD	Prodcode
69858		Phenytoin sodium 250mg/5ml solution for injection ampoules	Phenytoin sodium	Control Of Epilepsy/Drugs Used In Status Epilepticus	Selected Anticonvulsants	CPRD	Prodcode
63918		Phenytoin sodium 100mg tablets (Actavis UK Ltd)	Phenytoin sodium	Control Of Epilepsy/Drugs Used In Status Epilepticus	Selected Anticonvulsants	CPRD	Prodcode
61288		Phenytoin sodium 50mg capsules (Flynn Pharma Ltd)	Phenytoin sodium	Control Of Epilepsy/Drugs Used In Status Epilepticus	Selected Anticonvulsants	CPRD	Prodcode
65094		Phenytoin sodium 50mg capsules (A A H Pharmaceuticals Ltd)	Phenytoin sodium	Control Of Epilepsy/Drugs Used In Status Epilepticus	Selected Anticonvulsants	CPRD	Prodcode
68603		Epanutin Ready-Mixed Parenteral 250mg/5ml solution for injection ampoules (Pfizer Ltd)	Phenytoin sodium	Control Of Epilepsy/Drugs Used In Status Epilepticus	Selected Anticonvulsants	CPRD	Prodcode
66551		Epanutin 25mg capsules (Pfizer Ltd)	Phenytoin sodium	Control Of Epilepsy/Drugs Used In Status Epilepticus	Selected Anticonvulsants	CPRD	Prodcode
63222		Phenytoin sodium 50mg tablets	Phenytoin sodium	Control Of Epilepsy/Drugs Used In Status Epilepticus	Selected Anticonvulsants	CPRD	Prodcode
61495		Phenytoin 300mg capsule	Phenytoin Sodium	Neuropathic Pain/Control Of Epilepsy	Selected Anticonvulsants	CPRD	Prodcode
68340		Phenytoin sodium 100mg capsules (Alliance Healthcare (Distribution) Ltd)	Phenytoin sodium	Control Of Epilepsy/Drugs Used In Status Epilepticus	Selected Anticonvulsants	CPRD	Prodcode
70325		Phenytoin sodium 50mg capsules	Phenytoin sodium	Control Of Epilepsy/Drugs Used In Status Epilepticus	Selected Anticonvulsants	CPRD	Prodcode
67902		Phenytoin sodium 100mg tablets (Teva UK Ltd)	Phenytoin sodium	Control Of Epilepsy/Drugs Used In Status Epilepticus	Selected Anticonvulsants	CPRD	Prodcode
64888		Phenytoin 25mg capsule	Phenytoin Sodium	Neuropathic Pain/Control Of Epilepsy	Selected Anticonvulsants	CPRD	Prodcode
62388		Phenytoin sodium 300mg capsules (Alliance Healthcare (Distribution) Ltd)	Phenytoin sodium	Control Of Epilepsy/Drugs Used In Status Epilepticus	Selected Anticonvulsants	CPRD	Prodcode
61754		Phenytoin sodium 25mg capsules	Phenytoin sodium	Control Of Epilepsy/Drugs Used In Status Epilepticus	Selected Anticonvulsants	CPRD	Prodcode
66114		Epanutin 100mg capsules (Pfizer Ltd)	Phenytoin sodium	Control Of Epilepsy/Drugs Used In Status Epilepticus	Selected Anticonvulsants	CPRD	Prodcode
69667		Phenytoin sodium 100mg tablets (Alliance Healthcare (Distribution) Ltd)	Phenytoin sodium	Control Of Epilepsy/Drugs Used In Status Epilepticus	Selected Anticonvulsants	CPRD	Prodcode
70251		Phenytoin sodium 100mg capsules (NRIM Ltd)	Phenytoin sodium	Control Of Epilepsy/Drugs Used In Status Epilepticus	Selected Anticonvulsants	CPRD	Prodcode
65274		Phenytoin sodium 300mg capsules	Phenytoin sodium	Control Of Epilepsy/Drugs Used In Status Epilepticus	Selected Anticonvulsants	CPRD	Prodcode
61442		Phenytoin sodium 50mg capsules (Alliance Healthcare (Distribution) Ltd)	Phenytoin sodium	Control Of Epilepsy/Drugs Used In Status Epilepticus	Selected Anticonvulsants	CPRD	Prodcode
67663		Phenytoin sodium 100mg capsules	Phenytoin sodium	Control Of Epilepsy/Drugs Used In Status Epilepticus	Selected Anticonvulsants	CPRD	Prodcode
68948		Epanutin 50mg capsules (Pfizer Ltd)	Phenytoin sodium	Control Of Epilepsy/Drugs Used In Status Epilepticus	Selected Anticonvulsants	CPRD	Prodcode
62911		Phenytoin sodium 25mg capsules (Flynn Pharma Ltd)	Phenytoin sodium	Control Of Epilepsy/Drugs Used In Status Epilepticus	Selected Anticonvulsants	CPRD	Prodcode
66598		Phenytoin 50mg capsule	Phenytoin Sodium	Neuropathic Pain/Control Of Epilepsy	Selected Anticonvulsants	CPRD	Prodcode
63890		Phenytoin sodium 25mg capsules (Alliance Healthcare (Distribution) Ltd)	Phenytoin sodium	Control Of Epilepsy/Drugs Used In Status Epilepticus	Selected Anticonvulsants	CPRD	Prodcode
66997		Epanutin 300mg capsules (Pfizer Ltd)	Phenytoin sodium	Control Of Epilepsy/Drugs Used In Status Epilepticus	Selected Anticonvulsants	CPRD	Prodcode
62376		Phenytoin sodium 100mg tablets (A A H Pharmaceuticals Ltd)	Phenytoin sodium	Control Of Epilepsy/Drugs Used In Status Epilepticus	Selected Anticonvulsants	CPRD	Prodcode
67664		Phenytoin sodium 100mg capsules (A A H Pharmaceuticals Ltd)	Phenytoin sodium	Control Of Epilepsy/Drugs Used In Status Epilepticus	Selected Anticonvulsants	CPRD	Prodcode
66563		Epanutin Infatabs 50mg chewable tablets (Pfizer Ltd)	Phenytoin sodium	Control Of Epilepsy	Selected Anticonvulsants	CPRD	Prodcode
66861		Phenytoin 100mg Capsule (Actavis UK Ltd)	Phenytoin sodium	Neuropathic Pain/Control Of Epilepsy	Selected Anticonvulsants	CPRD	Prodcode
66345		Epanutin 30mg/5ml oral suspension (Pfizer Ltd)	Phenytoin sodium	Control Of Epilepsy	Selected Anticonvulsants	CPRD	Prodcode
70549		Phenytoin sodium 100mg tablets	Phenytoin sodium	Control Of Epilepsy/Drugs Used In Status Epilepticus	Selected Anticonvulsants	CPRD	Prodcode
66546		Phenytoin sodium 100mg tablets (Wockhardt UK Ltd)	Phenytoin sodium	Control Of Epilepsy/Drugs Used In Status Epilepticus	Selected Anticonvulsants	CPRD	Prodcode
68752		Pentran 50mg Tablet (Berk Pharmaceuticals Ltd)	Phenytoin sodium	Neuropathic Pain/Control Of Epilepsy	Selected Anticonvulsants	CPRD	Prodcode
68764		Pentran 100mg Tablet (Berk Pharmaceuticals Ltd)	Phenytoin sodium	Neuropathic Pain/Control Of Epilepsy	Selected Anticonvulsants	CPRD	Prodcode
69216		EPANUTIN + PHENOBARB CAP	Phenytoin sodium/Phenobarbitone	Control Of Epilepsy	Selected Anticonvulsants	CPRD	Prodcode
63450		PHENYTOIN SODIUM/ PHENOBARBITONE CAP	Phenytoin sodium/Phenobarbitone	Control Of Epilepsy	Selected Anticonvulsants	CPRD	Prodcode
67037		PHENYTOIN SODIUM/ PHENOBARBITONE SODIUM TAB	Phenytoin sodium/Phenobarbitone	Control Of Epilepsy	Selected Anticonvulsants	CPRD	Prodcode
65909		PHENOBARBITONE & PHENYTOIN 60 MG CAP	Phenytoin sodium/Phenobarbitone	Control Of Epilepsy	Selected Anticonvulsants	CPRD	Prodcode
62978		PHENOBARBITONE 50MG & PHENYTOIN 100MG MG CAP	Phenytoin/Phenobarbitone	Control Of Epilepsy	Selected Anticonvulsants	CPRD	Prodcode
62855		PHENOBARBITONE 60MG & PHENYTOIN 100MG MG TAB	Phenytoin/Phenobarbitone	Control Of Epilepsy	Selected Anticonvulsants	CPRD	Prodcode
67567		Primidone 25mg/5ml oral suspension	Primidone	Control Of Epilepsy/Drugs For Essential Tremor, Chorea, Tics, And Related Disorders	Selected Anticonvulsants	CPRD	Prodcode
66784		Primidone 250mg tablets (Alliance Healthcare (Distribution) Ltd)	Primidone	Control Of Epilepsy/Drugs For Essential Tremor, Chorea, Tics, And Related Disorders	Selected Anticonvulsants	CPRD	Prodcode
66840		PRIMIDONE 200 MG TAB	Primidone	Control Of Epilepsy/Drugs For Essential Tremor, Chorea, Tics, And Related Disorders	Selected Anticonvulsants	CPRD	Prodcode
67403		Primidone 50mg tablets	Primidone	Control Of Epilepsy/Drugs For Essential Tremor, Chorea, Tics, And Related Disorders	Selected Anticonvulsants	CPRD	Prodcode
62707		Primidone 50mg tablets (Alliance Healthcare (Distribution) Ltd)	Primidone	Control Of Epilepsy/Drugs For Essential Tremor, Chorea, Tics, And Related Disorders	Selected Anticonvulsants	CPRD	Prodcode
64222		Primidone 50mg capsules	Primidone	Control Of Epilepsy/Drugs For Essential Tremor, Chorea, Tics, And Related Disorders	Selected Anticonvulsants	CPRD	Prodcode
64837		Primidone 100mg/5ml oral solution	Primidone	Control Of Epilepsy/Drugs For Essential Tremor, Chorea, Tics, And Related Disorders	Selected Anticonvulsants	CPRD	Prodcode
64929		Primidone 100mg/5ml oral suspension	Primidone	Control Of Epilepsy/Drugs For Essential Tremor, Chorea, Tics, And Related Disorders	Selected Anticonvulsants	CPRD	Prodcode
68710		Primidone 62.5mg/5ml oral suspension	Primidone	Control Of Epilepsy/Drugs For Essential Tremor, Chorea, Tics, And Related Disorders	Selected Anticonvulsants	CPRD	Prodcode
66973		Primidone 250mg tablets (SERB)	Primidone	Control Of Epilepsy/Drugs For Essential Tremor, Chorea, Tics, And Related Disorders	Selected Anticonvulsants	CPRD	Prodcode
63603		Primidone 50mg tablets (A A H Pharmaceuticals Ltd)	Primidone	Control Of Epilepsy/Drugs For Essential Tremor, Chorea, Tics, And Related Disorders	Selected Anticonvulsants	CPRD	Prodcode
68051		Primidone 250mg tablets	Primidone	Control Of Epilepsy/Drugs For Essential Tremor, Chorea, Tics, And Related Disorders	Selected Anticonvulsants	CPRD	Prodcode
62430		Primidone 250mg/5ml oral suspension (Special Order)	Primidone	Control Of Epilepsy/Drugs For Essential Tremor, Chorea, Tics, And Related Disorders	Selected Anticonvulsants	CPRD	Prodcode
67754		Primidone 50mg tablets (SERB)	Primidone	Control Of Epilepsy/Drugs For Essential Tremor, Chorea, Tics, And Related Disorders	Selected Anticonvulsants	CPRD	Prodcode
67362		Primidone 50mg/5ml oral suspension	Primidone	Control Of Epilepsy/Drugs For Essential Tremor, Chorea, Tics, And Related Disorders	Selected Anticonvulsants	CPRD	Prodcode
67160		Primidone 250mg tablets (A A H Pharmaceuticals Ltd)	Primidone	Control Of Epilepsy/Drugs For Essential Tremor, Chorea, Tics, And Related Disorders	Selected Anticonvulsants	CPRD	Prodcode
67858		Primidone 250mg/5ml oral suspension	Primidone	Control Of Epilepsy/Drugs For Essential Tremor, Chorea, Tics, And Related Disorders	Selected Anticonvulsants	CPRD	Prodcode
62334		Mysoline 250mg/5ml Oral suspension (AstraZeneca UK Ltd)	Primidone	Control Of Epilepsy/Drugs For Essential Tremor, Chorea, Tics, And Related Disorders	Selected Anticonvulsants	CPRD	Prodcode
64071		Mysoline 250mg tablets (SERB)	Primidone	Control Of Epilepsy/Drugs For Essential Tremor, Chorea, Tics, And Related Disorders	Selected Anticonvulsants	CPRD	Prodcode
67521		Mysoline 250mg tablets (DE Pharmaceuticals)	Primidone	Control Of Epilepsy/Drugs For Essential Tremor, Chorea, Tics, And Related Disorders	Selected Anticonvulsants	CPRD	Prodcode
65184		Mysoline 250mg Tablet (AstraZeneca UK Ltd)	Primidone	Control Of Epilepsy/Drugs For Essential Tremor, Chorea, Tics, And Related Disorders	Selected Anticonvulsants	CPRD	Prodcode
17367		Mysoline 50mg tablets (SERB)	Primidone	Control Of Epilepsy/Drugs For Essential Tremor, Chorea, Tics, And Related Disorders	Selected Anticonvulsants	CPRD	Prodcode
4606		Seominal Tablet (Sterling-Winthrop)	Theobromine/phenobarbital/reserpine	Centrally Acting Antihypertensive Drugs	Selected Anticonvulsants	CPRD	Prodcode
47650		Phenytoin 300mg/5ml oral suspension (Special Order)	Phenytoin	Control Of Epilepsy	Selected Anticonvulsants	CPRD	Prodcode
69432		Phenytoin 300mg/5ml oral solution (Special Order)	Phenytoin	Control Of Epilepsy	Selected Anticonvulsants	CPRD	Prodcode
59581		Epanutin 50mg capsules (Waymade Healthcare Plc)	Phenytoin sodium	Control Of Epilepsy	Selected Anticonvulsants	CPRD	Prodcode
28140		Phenytoin sodium 25mg capsules (A A H Pharmaceuticals Ltd)	Phenytoin sodium	Control Of Epilepsy	Selected Anticonvulsants	CPRD	Prodcode
63931		Phenytoin sodium 100mg tablets (Almus Pharmaceuticals Ltd)	Phenytoin sodium	Control Of Epilepsy	Selected Anticonvulsants	CPRD	Prodcode
12495		Phenytoin sodium 100mg capsules (Sigma Pharmaceuticals Plc)	Phenytoin sodium	Control Of Epilepsy	Selected Anticonvulsants	CPRD	Prodcode
9185		Phenytoin sodium 100mg tablets (Waymade Healthcare Plc)	Phenytoin sodium	Control Of Epilepsy	Selected Anticonvulsants	CPRD	Prodcode
53177		Phenytoin sodium 100mg tablets (Kent Pharmaceuticals Ltd)	Phenytoin sodium	Control Of Epilepsy	Selected Anticonvulsants	CPRD	Prodcode
38433		Carbamazepine 200mg tablets (DE Pharmaceuticals)	Carbamazepine	Control Of Epilepsy/Drugs Used In Substance Dependence - Alcohol Dependence/Treatment Of Diabetic Nephropathy And Neuropathy	Selected Anticonvulsants	CPRD	Prodcode
220		Tegretol Prolonged Release 200mg tablets (Lexon (UK) Ltd)	Carbamazepine	Control Of Epilepsy/Drugs Used In Substance Dependence - Alcohol Dependence/Treatment Of Diabetic Nephropathy And Neuropathy	Selected Anticonvulsants	CPRD	Prodcode
11711		Tegretol 100mg/5ml liquid (DE Pharmaceuticals)	Carbamazepine	Control Of Epilepsy/Drugs Used In Substance Dependence - Alcohol Dependence/Treatment Of Diabetic Nephropathy And Neuropathy	Selected Anticonvulsants	CPRD	Prodcode
3526		Carbamazepine 100mg tablets (Alliance Healthcare (Distribution) Ltd)	Carbamazepine	Control Of Epilepsy/Drugs Used In Substance Dependence - Alcohol Dependence/Treatment Of Diabetic Nephropathy And Neuropathy	Selected Anticonvulsants	CPRD	Prodcode
4983		Carbamazepine 200mg tablets (Actavis UK Ltd)	Carbamazepine	Control Of Epilepsy/Drugs Used In Substance Dependence - Alcohol Dependence/Treatment Of Diabetic Nephropathy And Neuropathy	Selected Anticonvulsants	CPRD	Prodcode
28177		Carbamazepine 400mg modified-release tablets (Phoenix Healthcare Distribution Ltd)	Carbamazepine	Control Of Epilepsy/Drugs Used In Substance Dependence - Alcohol Dependence/Treatment Of Diabetic Nephropathy And Neuropathy	Selected Anticonvulsants	CPRD	Prodcode
34034		Carbamazepine 400mg tablets (Alliance Healthcare (Distribution) Ltd)	Carbamazepine	Control Of Epilepsy/Drugs Used In Substance Dependence - Alcohol Dependence/Treatment Of Diabetic Nephropathy And Neuropathy	Selected Anticonvulsants	CPRD	Prodcode
34825		Carbamazepine 40mg/5ml oral suspension	Carbamazepine	Control Of Epilepsy/Drugs Used In Substance Dependence - Alcohol Dependence/Treatment Of Diabetic Nephropathy And Neuropathy	Selected Anticonvulsants	CPRD	Prodcode
1288		Carbamazepine 400mg tablets (DE Pharmaceuticals)	Carbamazepine	Control Of Epilepsy/Drugs Used In Substance Dependence - Alcohol Dependence/Treatment Of Diabetic Nephropathy And Neuropathy	Selected Anticonvulsants	CPRD	Prodcode
5721		Tegretol 200mg tablets (Necessity Supplies Ltd)	Carbamazepine	Control Of Epilepsy/Drugs Used In Substance Dependence - Alcohol Dependence/Treatment Of Diabetic Nephropathy And Neuropathy	Selected Anticonvulsants	CPRD	Prodcode
34449		Carbamazepine 100mg tablets (Kent Pharmaceuticals Ltd)	Carbamazepine	Control Of Epilepsy/Drugs Used In Substance Dependence - Alcohol Dependence/Treatment Of Diabetic Nephropathy And Neuropathy	Selected Anticonvulsants	CPRD	Prodcode
46952		Phenytoin 100mg Tablet (Berk Pharmaceuticals Ltd)	Phenytoin sodium	Neuropathic Pain/Control Of Epilepsy	Selected Anticonvulsants	CPRD	Prodcode
31708		Phenobarbital 5mg/5ml oral solution	Phenobarbital	Phenobarbital And Primidone	Selected Anticonvulsants	CPRD	Prodcode
1124		Phenobarbital 15mg tablets (Actavis UK Ltd)	Phenobarbital	Phenobarbital And Primidone	Selected Anticonvulsants	CPRD	Prodcode
32094		Phenobarbital 60mg tablets (Alliance Healthcare (Distribution) Ltd)	Phenobarbital	Phenobarbital And Primidone	Selected Anticonvulsants	CPRD	Prodcode
8765		Phenobarbital 10mg/5ml oral suspension	Phenobarbital	Phenobarbital And Primidone	Selected Anticonvulsants	CPRD	Prodcode
41572		Phenobarbital 15mg tablets (Alliance Healthcare (Distribution) Ltd)	Phenobarbital	Phenobarbital And Primidone	Selected Anticonvulsants	CPRD	Prodcode
34899		Phenobarbital 25mg/5ml oral suspension	Phenobarbital	Phenobarbital And Primidone	Selected Anticonvulsants	CPRD	Prodcode
26807		Phenobarbital 30mg tablets (Waymade Healthcare Plc)	Phenobarbital	Phenobarbital And Primidone	Selected Anticonvulsants	CPRD	Prodcode
37725		Phenobarbital 15mg tablets (Sigma Pharmaceuticals Plc)	Phenobarbital	Phenobarbital And Primidone	Selected Anticonvulsants	CPRD	Prodcode
34012		Phenobarbital 60mg/1ml solution for injection ampoules (A A H Pharmaceuticals Ltd)	Phenobarbital sodium	Phenobarbital And Primidone	Selected Anticonvulsants	CPRD	Prodcode
9783		Phenobarbital 200mg/1ml solution for injection ampoules (A A H Pharmaceuticals Ltd)	Phenobarbital sodium	Phenobarbital And Primidone	Selected Anticonvulsants	CPRD	Prodcode
31470		Phenobarbital sodium 50mg/5ml oral suspension	Phenobarbital sodium	Phenobarbital And Primidone	Selected Anticonvulsants	CPRD	Prodcode
24280		Phenobarbital sodium 50mg/5ml oral solution (Special Order)	Phenobarbital sodium	Phenobarbital And Primidone	Selected Anticonvulsants	CPRD	Prodcode
26741		Phenobarbital sodium 50mg/5ml oral suspension (Special Order)	Phenobarbital sodium	Phenobarbital And Primidone	Selected Anticonvulsants	CPRD	Prodcode
26248		Phenobarbital sodium 15mg/5ml oral solution (Special Order)	Phenobarbital sodium	Phenobarbital And Primidone	Selected Anticonvulsants	CPRD	Prodcode
13526		Fluvoxamine 100mg tablets	Fluvoxamine maleate	Selective Serotonin Re-uptake Inhibitors	Selective Serotonin Re-uptake Inhibitors	CPRD	Prodcode
21873		Citalopram 10mg tablets (PLIVA Pharma Ltd)	Citalopram hydrobromide	Selective Serotonin Re-uptake Inhibitors	Selective Serotonin Re-uptake Inhibitors	CPRD	Prodcode
16786		Fluoxetine 20mg/5ml oral solution (Teva UK Ltd)	Fluoxetine hydrochloride	Selective Serotonin Re-uptake Inhibitors	Selective Serotonin Re-uptake Inhibitors	CPRD	Prodcode
19055		Fluoxetine 20mg capsules (Generics (UK) Ltd)	Fluoxetine hydrochloride	Selective Serotonin Re-uptake Inhibitors	Selective Serotonin Re-uptake Inhibitors	CPRD	Prodcode
581		Citalopram 40mg tablets (Zentiva)	Citalopram hydrobromide	Selective Serotonin Re-uptake Inhibitors	Selective Serotonin Re-uptake Inhibitors	CPRD	Prodcode
1788		Cipralex 10mg/ml oral drops (Lundbeck Ltd)	Escitalopram oxalate	Selective Serotonin Re-uptake Inhibitors	Selective Serotonin Re-uptake Inhibitors	CPRD	Prodcode
33659		Citalopram 10mg tablets (Zentiva)	Citalopram hydrobromide	Selective Serotonin Re-uptake Inhibitors	Selective Serotonin Re-uptake Inhibitors	CPRD	Prodcode
29427		Paroxetine 10mg tablets	Paroxetine hydrochloride	Selective Serotonin Re-uptake Inhibitors	Selective Serotonin Re-uptake Inhibitors	CPRD	Prodcode
8147		Citalopram 20mg tablets (Teva UK Ltd)	Citalopram hydrobromide	Selective Serotonin Re-uptake Inhibitors	Selective Serotonin Re-uptake Inhibitors	CPRD	Prodcode
15488		Citalopram 40mg tablets (Almus Pharmaceuticals Ltd)	Citalopram hydrobromide	Selective Serotonin Re-uptake Inhibitors	Selective Serotonin Re-uptake Inhibitors	CPRD	Prodcode
11338		Fluoxetine 20mg capsules (Alliance Healthcare (Distribution) Ltd)	Fluoxetine hydrochloride	Selective Serotonin Re-uptake Inhibitors	Selective Serotonin Re-uptake Inhibitors	CPRD	Prodcode
8673		Cipramil 40mg/ml drops (Lundbeck Ltd)	Citalopram hydrochloride	Selective Serotonin Re-uptake Inhibitors	Selective Serotonin Re-uptake Inhibitors	CPRD	Prodcode
52145		Escitalopram 5mg tablets	Escitalopram oxalate	Selective Serotonin Re-uptake Inhibitors	Selective Serotonin Re-uptake Inhibitors	CPRD	Prodcode
23131		Fluoxetine 60mg capsules (Generics (UK) Ltd)	Fluoxetine hydrochloride	Selective Serotonin Re-uptake Inhibitors	Selective Serotonin Re-uptake Inhibitors	CPRD	Prodcode
22912		Prozac 60mg capsules (Eli Lilly and Company Ltd)	Fluoxetine hydrochloride	Selective Serotonin Re-uptake Inhibitors	Selective Serotonin Re-uptake Inhibitors	CPRD	Prodcode
21025		Sertraline 100mg tablets	Sertraline hydrochloride	Selective Serotonin Re-uptake Inhibitors	Selective Serotonin Re-uptake Inhibitors	CPRD	Prodcode
21182		Fluoxetine 20mg capsules (Teva UK Ltd)	Fluoxetine hydrochloride	Selective Serotonin Re-uptake Inhibitors	Selective Serotonin Re-uptake Inhibitors	CPRD	Prodcode
30519		Faverin 100mg tablets (Abbott Healthcare Products Ltd)	Fluvoxamine maleate	Selective Serotonin Re-uptake Inhibitors	Selective Serotonin Re-uptake Inhibitors	CPRD	Prodcode
25730		Citalopram 20mg tablets	Citalopram hydrobromide	Selective Serotonin Re-uptake Inhibitors	Selective Serotonin Re-uptake Inhibitors	CPRD	Prodcode
12517		Fluoxetine 20mg dispersible tablets sugar free	Fluoxetine hydrochloride	Selective Serotonin Re-uptake Inhibitors	Selective Serotonin Re-uptake Inhibitors	CPRD	Prodcode
19142		Sertraline 100mg/5ml oral suspension	Sertraline hydrochloride	Selective Serotonin Re-uptake Inhibitors	Selective Serotonin Re-uptake Inhibitors	CPRD	Prodcode
63045		Citalopram 40mg Tablet (Neo Laboratories Ltd)	Citalopram hydrobromide	Selective Serotonin Re-uptake Inhibitors	Selective Serotonin Re-uptake Inhibitors	CPRD	Prodcode
64939		Cipralex 5mg tablets (Lundbeck Ltd)	Escitalopram oxalate	Selective Serotonin Re-uptake Inhibitors	Selective Serotonin Re-uptake Inhibitors	CPRD	Prodcode
62144		Citalopram 10mg tablets (Ranbaxy (UK) Ltd)	Citalopram hydrobromide	Selective Serotonin Re-uptake Inhibitors	Selective Serotonin Re-uptake Inhibitors	CPRD	Prodcode
62265		Fluoxetine 20mg capsules (IVAX Pharmaceuticals UK Ltd)	Fluoxetine hydrochloride	Selective Serotonin Re-uptake Inhibitors	Selective Serotonin Re-uptake Inhibitors	CPRD	Prodcode
62605		Seroxat 30mg tablets (Lexon (UK) Ltd)	Paroxetine hydrochloride	Selective Serotonin Re-uptake Inhibitors	Selective Serotonin Re-uptake Inhibitors	CPRD	Prodcode
68389		Citalopram 40mg tablets (Generics (UK) Ltd)	Citalopram hydrobromide	Selective Serotonin Re-uptake Inhibitors	Selective Serotonin Re-uptake Inhibitors	CPRD	Prodcode
69221		Citalopram 10mg tablets (Actavis UK Ltd)	Citalopram hydrobromide	Selective Serotonin Re-uptake Inhibitors	Selective Serotonin Re-uptake Inhibitors	CPRD	Prodcode
62824		Fluoxetine 20mg Capsule (Milpharm Ltd)	Fluoxetine hydrochloride	Selective Serotonin Re-uptake Inhibitors	Selective Serotonin Re-uptake Inhibitors	CPRD	Prodcode
61559		Fluoxetine 20mg capsules (Genus Pharmaceuticals Ltd)	Fluoxetine hydrochloride	Selective Serotonin Re-uptake Inhibitors	Selective Serotonin Re-uptake Inhibitors	CPRD	Prodcode
66136		Escitalopram 10mg/ml oral drops sugar free	Escitalopram oxalate	Selective Serotonin Re-uptake Inhibitors	Selective Serotonin Re-uptake Inhibitors	CPRD	Prodcode
63307		Paroxetine 20mg tablets (Actavis UK Ltd)	Paroxetine hydrochloride	Selective Serotonin Re-uptake Inhibitors	Selective Serotonin Re-uptake Inhibitors	CPRD	Prodcode
68214		Sertraline 150mg/5ml oral suspension	Sertraline hydrochloride	Selective Serotonin Re-uptake Inhibitors	Selective Serotonin Re-uptake Inhibitors	CPRD	Prodcode
65923		Citalopram 40mg tablets	Citalopram hydrobromide	Selective Serotonin Re-uptake Inhibitors	Selective Serotonin Re-uptake Inhibitors	CPRD	Prodcode
70477		Citalopram 10mg tablets (Sandoz Ltd)	Citalopram hydrobromide	Selective Serotonin Re-uptake Inhibitors	Selective Serotonin Re-uptake Inhibitors	CPRD	Prodcode
65694		Sertraline 50mg tablets	Sertraline hydrochloride	Selective Serotonin Re-uptake Inhibitors	Selective Serotonin Re-uptake Inhibitors	CPRD	Prodcode
68636		Citalopram 40mg/ml oral drops sugar free (A A H Pharmaceuticals Ltd)	Citalopram hydrochloride	Selective Serotonin Re-uptake Inhibitors	Selective Serotonin Re-uptake Inhibitors	CPRD	Prodcode
68203		Fluoxetine 60mg capsules	Fluoxetine hydrochloride	Selective Serotonin Re-uptake Inhibitors	Selective Serotonin Re-uptake Inhibitors	CPRD	Prodcode
68589		Citalopram 40mg/ml oral drops sugar free	Citalopram hydrochloride	Selective Serotonin Re-uptake Inhibitors	Selective Serotonin Re-uptake Inhibitors	CPRD	Prodcode
65059		Citalopram 20mg tablets (Arrow Generics Ltd)	Citalopram hydrobromide	Selective Serotonin Re-uptake Inhibitors	Selective Serotonin Re-uptake Inhibitors	CPRD	Prodcode
63031		Cipralex 20mg tablets (Lundbeck Ltd)	Escitalopram oxalate	Selective Serotonin Re-uptake Inhibitors	Selective Serotonin Re-uptake Inhibitors	CPRD	Prodcode
68311		Citalopram 20mg tablets (A A H Pharmaceuticals Ltd)	Citalopram hydrobromide	Selective Serotonin Re-uptake Inhibitors	Selective Serotonin Re-uptake Inhibitors	CPRD	Prodcode
61422		Fluoxetine 20mg/5ml oral solution	Fluoxetine hydrochloride	Selective Serotonin Re-uptake Inhibitors	Selective Serotonin Re-uptake Inhibitors	CPRD	Prodcode
64418		Cipramil 20mg tablets (Lundbeck Ltd)	Citalopram hydrobromide	Selective Serotonin Re-uptake Inhibitors	Selective Serotonin Re-uptake Inhibitors	CPRD	Prodcode
68221		Fluoxetine 20mg/5ml oral solution (A A H Pharmaceuticals Ltd)	Fluoxetine hydrochloride	Selective Serotonin Re-uptake Inhibitors	Selective Serotonin Re-uptake Inhibitors	CPRD	Prodcode
65745		Sertraline 100mg tablets (A A H Pharmaceuticals Ltd)	Sertraline hydrochloride	Selective Serotonin Re-uptake Inhibitors	Selective Serotonin Re-uptake Inhibitors	CPRD	Prodcode
63515		Citalopram 10mg tablets (Arrow Generics Ltd)	Citalopram hydrobromide	Selective Serotonin Re-uptake Inhibitors	Selective Serotonin Re-uptake Inhibitors	CPRD	Prodcode
64327		Paroxetine 20mg tablets (Genus Pharmaceuticals Ltd)	Paroxetine hydrochloride	Selective Serotonin Re-uptake Inhibitors	Selective Serotonin Re-uptake Inhibitors	CPRD	Prodcode
66817		Sertraline 50mg tablets (Teva UK Ltd)	Sertraline hydrochloride	Selective Serotonin Re-uptake Inhibitors	Selective Serotonin Re-uptake Inhibitors	CPRD	Prodcode
64447		Fluoxetine 20mg capsules (Actavis UK Ltd)	Fluoxetine hydrochloride	Selective Serotonin Re-uptake Inhibitors	Selective Serotonin Re-uptake Inhibitors	CPRD	Prodcode
67662		Fluoxetine 20mg capsules (Niche Generics Ltd)	Fluoxetine hydrochloride	Selective Serotonin Re-uptake Inhibitors	Selective Serotonin Re-uptake Inhibitors	CPRD	Prodcode
64623		Citalopram 20mg Tablet (Neo Laboratories Ltd)	Citalopram hydrobromide	Selective Serotonin Re-uptake Inhibitors	Selective Serotonin Re-uptake Inhibitors	CPRD	Prodcode
64441		Sertraline 50mg tablets (Almus Pharmaceuticals Ltd)	Sertraline hydrochloride	Selective Serotonin Re-uptake Inhibitors	Selective Serotonin Re-uptake Inhibitors	CPRD	Prodcode
64166		Escitalopram 20mg/ml oral drops sugar free	Escitalopram Oxalate	Selective Serotonin Re-uptake Inhibitors	Selective Serotonin Re-uptake Inhibitors	CPRD	Prodcode
64606		Seroxat 20mg tablets (GlaxoSmithKline UK Ltd)	Paroxetine hydrochloride	Selective Serotonin Re-uptake Inhibitors	Selective Serotonin Re-uptake Inhibitors	CPRD	Prodcode
66574		Citalopram 10mg tablets (Waymade Healthcare Plc)	Citalopram hydrobromide	Selective Serotonin Re-uptake Inhibitors	Selective Serotonin Re-uptake Inhibitors	CPRD	Prodcode
66430		Fluoxetine 20mg capsules (Sandoz Ltd)	Fluoxetine hydrochloride	Selective Serotonin Re-uptake Inhibitors	Selective Serotonin Re-uptake Inhibitors	CPRD	Prodcode
61374		Fluoxetine 20mg capsules (Ranbaxy (UK) Ltd)	Fluoxetine hydrochloride	Selective Serotonin Re-uptake Inhibitors	Selective Serotonin Re-uptake Inhibitors	CPRD	Prodcode
69028		Cipralex 20mg/ml oral drops (Lundbeck Ltd)	Escitalopram Oxalate	Selective Serotonin Re-uptake Inhibitors	Selective Serotonin Re-uptake Inhibitors	CPRD	Prodcode
69277		Citalopram 20mg tablets (Sandoz Ltd)	Citalopram hydrobromide	Selective Serotonin Re-uptake Inhibitors	Selective Serotonin Re-uptake Inhibitors	CPRD	Prodcode
66834		Paroxetine 20mg tablets (IVAX Pharmaceuticals UK Ltd)	Paroxetine hydrochloride	Selective Serotonin Re-uptake Inhibitors	Selective Serotonin Re-uptake Inhibitors	CPRD	Prodcode
65504		Prozac 20mg/5ml liquid (Eli Lilly and Company Ltd)	Fluoxetine hydrochloride	Selective Serotonin Re-uptake Inhibitors	Selective Serotonin Re-uptake Inhibitors	CPRD	Prodcode
70306		Citalopram 40mg tablets (Niche Generics Ltd)	Citalopram hydrobromide	Selective Serotonin Re-uptake Inhibitors	Selective Serotonin Re-uptake Inhibitors	CPRD	Prodcode
62065		Citalopram 20mg tablets (Zentiva)	Citalopram hydrobromide	Selective Serotonin Re-uptake Inhibitors	Selective Serotonin Re-uptake Inhibitors	CPRD	Prodcode
62064		Citalopram 10mg tablets (A A H Pharmaceuticals Ltd)	Citalopram hydrobromide	Selective Serotonin Re-uptake Inhibitors	Selective Serotonin Re-uptake Inhibitors	CPRD	Prodcode
65602		Citalopram 40mg tablets (DE Pharmaceuticals)	Citalopram hydrobromide	Selective Serotonin Re-uptake Inhibitors	Selective Serotonin Re-uptake Inhibitors	CPRD	Prodcode
66701		Fluvoxamine 100mg tablets (A A H Pharmaceuticals Ltd)	Fluvoxamine maleate	Selective Serotonin Re-uptake Inhibitors	Selective Serotonin Re-uptake Inhibitors	CPRD	Prodcode
69116		Fluvoxamine 100mg tablets (IVAX Pharmaceuticals UK Ltd)	Fluvoxamine maleate	Selective Serotonin Re-uptake Inhibitors	Selective Serotonin Re-uptake Inhibitors	CPRD	Prodcode
68429		Citalopram 20mg tablets (Bristol Laboratories Ltd)	Citalopram hydrobromide	Selective Serotonin Re-uptake Inhibitors	Selective Serotonin Re-uptake Inhibitors	CPRD	Prodcode
68054		Fluvoxamine 100mg tablets (Actavis UK Ltd)	Fluvoxamine maleate	Selective Serotonin Re-uptake Inhibitors	Selective Serotonin Re-uptake Inhibitors	CPRD	Prodcode
66850		Paroxetine 20mg tablets (A A H Pharmaceuticals Ltd)	Paroxetine hydrochloride	Selective Serotonin Re-uptake Inhibitors	Selective Serotonin Re-uptake Inhibitors	CPRD	Prodcode
61532		Sertraline 50mg tablets (Accord Healthcare Ltd)	Sertraline hydrochloride	Selective Serotonin Re-uptake Inhibitors	Selective Serotonin Re-uptake Inhibitors	CPRD	Prodcode
65636		Sertraline 50mg tablets (Actavis UK Ltd)	Sertraline hydrochloride	Selective Serotonin Re-uptake Inhibitors	Selective Serotonin Re-uptake Inhibitors	CPRD	Prodcode
62207		Citalopram 20mg tablets (Niche Generics Ltd)	Citalopram hydrobromide	Selective Serotonin Re-uptake Inhibitors	Selective Serotonin Re-uptake Inhibitors	CPRD	Prodcode
67344		Citalopram 20mg tablets (Generics (UK) Ltd)	Citalopram hydrobromide	Selective Serotonin Re-uptake Inhibitors	Selective Serotonin Re-uptake Inhibitors	CPRD	Prodcode
67890		Faverin 50mg tablets (Abbott Healthcare Products Ltd)	Fluvoxamine maleate	Selective Serotonin Re-uptake Inhibitors	Selective Serotonin Re-uptake Inhibitors	CPRD	Prodcode
66048		Sertraline 50mg/5ml oral suspension	Sertraline hydrochloride	Selective Serotonin Re-uptake Inhibitors	Selective Serotonin Re-uptake Inhibitors	CPRD	Prodcode
66172		Citalopram 10mg tablets (Generics (UK) Ltd)	Citalopram hydrobromide	Selective Serotonin Re-uptake Inhibitors	Selective Serotonin Re-uptake Inhibitors	CPRD	Prodcode
69108		Citalopram 20mg tablets (DE Pharmaceuticals)	Citalopram hydrobromide	Selective Serotonin Re-uptake Inhibitors	Selective Serotonin Re-uptake Inhibitors	CPRD	Prodcode
66635		Fluoxetine 20mg capsules	Fluoxetine hydrochloride	Selective Serotonin Re-uptake Inhibitors	Selective Serotonin Re-uptake Inhibitors	CPRD	Prodcode
67317		Citalopram 40mg tablets (Teva UK Ltd)	Citalopram hydrobromide	Selective Serotonin Re-uptake Inhibitors	Selective Serotonin Re-uptake Inhibitors	CPRD	Prodcode
62912		Paroxetine 10mg tablets (Actavis UK Ltd)	Paroxetine hydrochloride	Selective Serotonin Re-uptake Inhibitors	Selective Serotonin Re-uptake Inhibitors	CPRD	Prodcode
65349		Fluoxetine 20mg capsules (Zentiva)	Fluoxetine hydrochloride	Selective Serotonin Re-uptake Inhibitors	Selective Serotonin Re-uptake Inhibitors	CPRD	Prodcode
64719		Seroxat 10mg tablets (GlaxoSmithKline UK Ltd)	Paroxetine hydrochloride	Selective Serotonin Re-uptake Inhibitors	Selective Serotonin Re-uptake Inhibitors	CPRD	Prodcode
66910		Lustral 50mg tablets (Pfizer Ltd)	Sertraline hydrochloride	Selective Serotonin Re-uptake Inhibitors	Selective Serotonin Re-uptake Inhibitors	CPRD	Prodcode
66095		Sertraline 100mg tablets (Teva UK Ltd)	Sertraline hydrochloride	Selective Serotonin Re-uptake Inhibitors	Selective Serotonin Re-uptake Inhibitors	CPRD	Prodcode
69206		Fluoxetine 20mg capsules (Milpharm Ltd)	Fluoxetine hydrochloride	Selective Serotonin Re-uptake Inhibitors	Selective Serotonin Re-uptake Inhibitors	CPRD	Prodcode
63331		FAVERIN	Fluvoxamine maleate	Selective Serotonin Re-uptake Inhibitors	Selective Serotonin Re-uptake Inhibitors	CPRD	Prodcode
64504		Citalopram 20mg tablets (Waymade Healthcare Plc)	Citalopram hydrobromide	Selective Serotonin Re-uptake Inhibitors	Selective Serotonin Re-uptake Inhibitors	CPRD	Prodcode
64474		Paroxetine 20mg tablets (Generics (UK) Ltd)	Paroxetine hydrochloride	Selective Serotonin Re-uptake Inhibitors	Selective Serotonin Re-uptake Inhibitors	CPRD	Prodcode
68828		Sertraline 100mg tablets (PLIVA Pharma Ltd)	Sertraline hydrochloride	Selective Serotonin Re-uptake Inhibitors	Selective Serotonin Re-uptake Inhibitors	CPRD	Prodcode
68499		Citalopram 20mg tablets (Aurobindo Pharma Ltd)	Citalopram hydrobromide	Selective Serotonin Re-uptake Inhibitors	Selective Serotonin Re-uptake Inhibitors	CPRD	Prodcode
64917		Citalopram 10mg tablets (Teva UK Ltd)	Citalopram hydrobromide	Selective Serotonin Re-uptake Inhibitors	Selective Serotonin Re-uptake Inhibitors	CPRD	Prodcode
68181		Citalopram 10mg tablets (Almus Pharmaceuticals Ltd)	Citalopram hydrobromide	Selective Serotonin Re-uptake Inhibitors	Selective Serotonin Re-uptake Inhibitors	CPRD	Prodcode
64760		Paroxetine 30mg tablets	Paroxetine hydrochloride	Selective Serotonin Re-uptake Inhibitors	Selective Serotonin Re-uptake Inhibitors	CPRD	Prodcode
64424		Citalopram 10mg tablets (Aurobindo Pharma Ltd)	Citalopram hydrobromide	Selective Serotonin Re-uptake Inhibitors	Selective Serotonin Re-uptake Inhibitors	CPRD	Prodcode
64227		Fluoxetine 20mg capsules (Tillomed Laboratories Ltd)	Fluoxetine hydrochloride	Selective Serotonin Re-uptake Inhibitors	Selective Serotonin Re-uptake Inhibitors	CPRD	Prodcode
61611		Paroxetine 20mg tablets (Medreich Plc)	Paroxetine hydrochloride	Selective Serotonin Re-uptake Inhibitors	Selective Serotonin Re-uptake Inhibitors	CPRD	Prodcode
69239		Citalopram 10mg tablets (IVAX Pharmaceuticals UK Ltd)	Citalopram hydrobromide	Selective Serotonin Re-uptake Inhibitors	Selective Serotonin Re-uptake Inhibitors	CPRD	Prodcode
65659		Cipralex 10mg tablets (Lundbeck Ltd)	Escitalopram oxalate	Selective Serotonin Re-uptake Inhibitors	Selective Serotonin Re-uptake Inhibitors	CPRD	Prodcode
63917		Citalopram 40mg tablets (Actavis UK Ltd)	Citalopram hydrobromide	Selective Serotonin Re-uptake Inhibitors	Selective Serotonin Re-uptake Inhibitors	CPRD	Prodcode
69668		Citalopram 10mg tablets (Kent Pharmaceuticals Ltd)	Citalopram hydrobromide	Selective Serotonin Re-uptake Inhibitors	Selective Serotonin Re-uptake Inhibitors	CPRD	Prodcode
66236		Prozac 20mg capsules (Waymade Healthcare Plc)	Fluoxetine hydrochloride	Selective Serotonin Re-uptake Inhibitors	Selective Serotonin Re-uptake Inhibitors	CPRD	Prodcode
63041		Paroxetine 10mg/5ml oral suspension sugar free	Paroxetine hydrochloride	Selective Serotonin Re-uptake Inhibitors	Selective Serotonin Re-uptake Inhibitors	CPRD	Prodcode
66191		Paroxetine 30mg tablets (A A H Pharmaceuticals Ltd)	Paroxetine hydrochloride	Selective Serotonin Re-uptake Inhibitors	Selective Serotonin Re-uptake Inhibitors	CPRD	Prodcode
63246		Seroxat 20mg/10ml liquid (GlaxoSmithKline UK Ltd)	Paroxetine hydrochloride	Selective Serotonin Re-uptake Inhibitors	Selective Serotonin Re-uptake Inhibitors	CPRD	Prodcode
69202		Citalopram 40mg tablets (A A H Pharmaceuticals Ltd)	Citalopram hydrobromide	Selective Serotonin Re-uptake Inhibitors	Selective Serotonin Re-uptake Inhibitors	CPRD	Prodcode
67074		Sertraline 50mg tablets (Generics (UK) Ltd)	Sertraline hydrochloride	Selective Serotonin Re-uptake Inhibitors	Selective Serotonin Re-uptake Inhibitors	CPRD	Prodcode
67293		Citalopram 20mg tablets (Actavis UK Ltd)	Citalopram hydrobromide	Selective Serotonin Re-uptake Inhibitors	Selective Serotonin Re-uptake Inhibitors	CPRD	Prodcode
68531		Escitalopram 10mg tablets	Escitalopram oxalate	Selective Serotonin Re-uptake Inhibitors	Selective Serotonin Re-uptake Inhibitors	CPRD	Prodcode
26674		Citalopram 10mg/5ml oral suspension	Citalopram hydrobromide	Selective Serotonin Re-uptake Inhibitors	Selective Serotonin Re-uptake Inhibitors	CPRD	Prodcode
27295		Escitalopram 20mg tablets	Escitalopram oxalate	Selective Serotonin Re-uptake Inhibitors	Selective Serotonin Re-uptake Inhibitors	CPRD	Prodcode
62552		Cipramil 40mg tablets (Lundbeck Ltd)	Citalopram hydrobromide	Selective Serotonin Re-uptake Inhibitors	Selective Serotonin Re-uptake Inhibitors	CPRD	Prodcode
62513		Fluoxetine 20mg/5ml oral solution (Kent Pharmaceuticals Ltd)	Fluoxetine hydrochloride	Selective Serotonin Re-uptake Inhibitors	Selective Serotonin Re-uptake Inhibitors	CPRD	Prodcode
63938		Sertraline 100mg tablets (Almus Pharmaceuticals Ltd)	Sertraline hydrochloride	Selective Serotonin Re-uptake Inhibitors	Selective Serotonin Re-uptake Inhibitors	CPRD	Prodcode
62853		Citalopram 20mg tablets (Alliance Healthcare (Distribution) Ltd)	Citalopram hydrobromide	Selective Serotonin Re-uptake Inhibitors	Selective Serotonin Re-uptake Inhibitors	CPRD	Prodcode
67665		Fluoxetine 20mg/5ml oral solution (IVAX Pharmaceuticals UK Ltd)	Fluoxetine hydrochloride	Selective Serotonin Re-uptake Inhibitors	Selective Serotonin Re-uptake Inhibitors	CPRD	Prodcode
67808		Fluoxetine 20mg capsules (Fannin UK Ltd)	Fluoxetine hydrochloride	Selective Serotonin Re-uptake Inhibitors	Selective Serotonin Re-uptake Inhibitors	CPRD	Prodcode
63971		Lustral 100mg tablets (Pfizer Ltd)	Sertraline hydrochloride	Selective Serotonin Re-uptake Inhibitors	Selective Serotonin Re-uptake Inhibitors	CPRD	Prodcode
67200		Prozac 20mg capsules (Eli Lilly and Company Ltd)	Fluoxetine hydrochloride	Selective Serotonin Re-uptake Inhibitors	Selective Serotonin Re-uptake Inhibitors	CPRD	Prodcode
61710		Fluoxetine 20mg capsules (Wockhardt UK Ltd)	Fluoxetine hydrochloride	Selective Serotonin Re-uptake Inhibitors	Selective Serotonin Re-uptake Inhibitors	CPRD	Prodcode
67150		Fluoxetine 20mg capsules (A A H Pharmaceuticals Ltd)	Fluoxetine hydrochloride	Selective Serotonin Re-uptake Inhibitors	Selective Serotonin Re-uptake Inhibitors	CPRD	Prodcode
63271		Citalopram 10mg tablets (Bristol Laboratories Ltd)	Citalopram hydrobromide	Selective Serotonin Re-uptake Inhibitors	Selective Serotonin Re-uptake Inhibitors	CPRD	Prodcode
67841		Citalopram 20mg tablets (Almus Pharmaceuticals Ltd)	Citalopram hydrobromide	Selective Serotonin Re-uptake Inhibitors	Selective Serotonin Re-uptake Inhibitors	CPRD	Prodcode
61769		Citalopram 10mg tablets (Alliance Healthcare (Distribution) Ltd)	Citalopram hydrobromide	Selective Serotonin Re-uptake Inhibitors	Selective Serotonin Re-uptake Inhibitors	CPRD	Prodcode
68286		Paroxetine 20mg tablets	Paroxetine hydrochloride	Selective Serotonin Re-uptake Inhibitors	Selective Serotonin Re-uptake Inhibitors	CPRD	Prodcode
66347		Citalopram 10mg tablets (Niche Generics Ltd)	Citalopram hydrobromide	Selective Serotonin Re-uptake Inhibitors	Selective Serotonin Re-uptake Inhibitors	CPRD	Prodcode
66608		Paroxetine 30mg tablets (Actavis UK Ltd)	Paroxetine hydrochloride	Selective Serotonin Re-uptake Inhibitors	Selective Serotonin Re-uptake Inhibitors	CPRD	Prodcode
62181		Fluoxetine 20mg/5ml oral solution sugar free	Fluoxetine hydrochloride	Selective Serotonin Re-uptake Inhibitors	Selective Serotonin Re-uptake Inhibitors	CPRD	Prodcode
66058		Citalopram 40mg tablets (Sandoz Ltd)	Citalopram hydrobromide	Selective Serotonin Re-uptake Inhibitors	Selective Serotonin Re-uptake Inhibitors	CPRD	Prodcode
63341		Fluvoxamine 50mg tablets	Fluvoxamine maleate	Selective Serotonin Re-uptake Inhibitors	Selective Serotonin Re-uptake Inhibitors	CPRD	Prodcode
63930		Seroxat 30mg tablets (GlaxoSmithKline UK Ltd)	Paroxetine hydrochloride	Selective Serotonin Re-uptake Inhibitors	Selective Serotonin Re-uptake Inhibitors	CPRD	Prodcode
62457		Prozac 20mg capsules (Lexon (UK) Ltd)	Fluoxetine hydrochloride	Selective Serotonin Re-uptake Inhibitors	Selective Serotonin Re-uptake Inhibitors	CPRD	Prodcode
62538		Citalopram 40mg/ml oral drops sugar free (Actavis UK Ltd)	Citalopram hydrochloride	Selective Serotonin Re-uptake Inhibitors	Selective Serotonin Re-uptake Inhibitors	CPRD	Prodcode
66375		Cipramil 10mg tablets (Lundbeck Ltd)	Citalopram hydrobromide	Selective Serotonin Re-uptake Inhibitors	Selective Serotonin Re-uptake Inhibitors	CPRD	Prodcode
63735		Sertraline 25mg/5ml oral suspension	Sertraline hydrochloride	Selective Serotonin Re-uptake Inhibitors	Selective Serotonin Re-uptake Inhibitors	CPRD	Prodcode
69155		Fluoxetine 10mg tablets	Fluoxetine hydrochloride	Selective Serotonin Re-uptake Inhibitors	Selective Serotonin Re-uptake Inhibitors	CPRD	Prodcode
66073		Citalopram 10mg tablets	Citalopram hydrobromide	Selective Serotonin Re-uptake Inhibitors	Selective Serotonin Re-uptake Inhibitors	CPRD	Prodcode
63213		Citalopram 10mg Tablet (Neo Laboratories Ltd)	Citalopram hydrobromide	Selective Serotonin Re-uptake Inhibitors	Selective Serotonin Re-uptake Inhibitors	CPRD	Prodcode
61377		Citalopram 10mg tablets (Sigma Pharmaceuticals Plc)	Citalopram hydrobromide	Selective Serotonin Re-uptake Inhibitors	Selective Serotonin Re-uptake Inhibitors	CPRD	Prodcode
8623		Fluoxetine 20mg orodispersible tablets sugar free	Fluoxetine hydrochloride	Selective Serotonin Re-uptake Inhibitors	Selective Serotonin Re-uptake Inhibitors	CPRD	Prodcode
4605		Sertraline 50mg tablets (A A H Pharmaceuticals Ltd)	Sertraline hydrochloride	Selective Serotonin Re-uptake Inhibitors	Selective Serotonin Re-uptake Inhibitors	CPRD	Prodcode
64481		Prozep 20mg/5ml oral solution (Chemidex Pharma Ltd)	Fluoxetine hydrochloride	Selective Serotonin Re-uptake Inhibitors	Selective Serotonin Re-uptake Inhibitors	CPRD	Prodcode
65583		Paxoran 20mg Tablet (Ranbaxy (UK) Ltd)	Citalopram hydrobromide	Selective Serotonin Re-uptake Inhibitors	Selective Serotonin Re-uptake Inhibitors	CPRD	Prodcode
64255		Ranflutin 20mg capsules (Ranbaxy (UK) Ltd)	Fluoxetine hydrochloride	Selective Serotonin Re-uptake Inhibitors	Selective Serotonin Re-uptake Inhibitors	CPRD	Prodcode
61365		Prozit 20mg/5ml oral solution (Pinewood Healthcare)	Fluoxetine hydrochloride	Selective Serotonin Re-uptake Inhibitors	Selective Serotonin Re-uptake Inhibitors	CPRD	Prodcode
66017		Felicium 20mg capsules (Opus Pharmaceuticals Ltd)	Fluoxetine hydrochloride	Selective Serotonin Re-uptake Inhibitors	Selective Serotonin Re-uptake Inhibitors	CPRD	Prodcode
63237		Paxoran 10mg Tablet (Ranbaxy (UK) Ltd)	Citalopram hydrobromide	Selective Serotonin Re-uptake Inhibitors	Selective Serotonin Re-uptake Inhibitors	CPRD	Prodcode
61475		Oxactin 20mg capsules (Discovery Pharmaceuticals Ltd)	Fluoxetine hydrochloride	Selective Serotonin Re-uptake Inhibitors	Selective Serotonin Re-uptake Inhibitors	CPRD	Prodcode
64677		Citalopram 10mg tablets (Accord Healthcare Ltd)	Citalopram hydrobromide	Selective Serotonin Re-uptake Inhibitors	Selective Serotonin Re-uptake Inhibitors	CPRD	Prodcode
64745		Cipramil 20mg tablets (DE Pharmaceuticals)	Citalopram hydrobromide	Selective Serotonin Re-uptake Inhibitors	Selective Serotonin Re-uptake Inhibitors	CPRD	Prodcode
66149		Citalopram 40mg tablets (Accord Healthcare Ltd)	Citalopram hydrobromide	Selective Serotonin Re-uptake Inhibitors	Selective Serotonin Re-uptake Inhibitors	CPRD	Prodcode
68068		Citalopram 20mg tablets (Accord Healthcare Ltd)	Citalopram hydrobromide	Selective Serotonin Re-uptake Inhibitors	Selective Serotonin Re-uptake Inhibitors	CPRD	Prodcode
69338		Citalopram 10mg tablets (Rivopharm (UK) Ltd)	Citalopram hydrobromide	Selective Serotonin Re-uptake Inhibitors	Selective Serotonin Re-uptake Inhibitors	CPRD	Prodcode
69445		Escitalopram 10mg tablets (Actavis UK Ltd)	Escitalopram oxalate	Selective Serotonin Re-uptake Inhibitors	Selective Serotonin Re-uptake Inhibitors	CPRD	Prodcode
67910		Fluoxetine 20mg capsules (Waymade Healthcare Plc)	Fluoxetine hydrochloride	Selective Serotonin Re-uptake Inhibitors	Selective Serotonin Re-uptake Inhibitors	CPRD	Prodcode
67756		Fluoxetine 20mg capsules (Strides Shasun (UK) Ltd)	Fluoxetine hydrochloride	Selective Serotonin Re-uptake Inhibitors	Selective Serotonin Re-uptake Inhibitors	CPRD	Prodcode
62650		Fluoxetine 20mg capsules (Dr Reddy's Laboratories (UK) Ltd)	Fluoxetine hydrochloride	Selective Serotonin Re-uptake Inhibitors	Selective Serotonin Re-uptake Inhibitors	CPRD	Prodcode
66171		Fluoxetine 20mg/5ml oral solution sugar free (Morningside Healthcare Ltd)	Fluoxetine hydrochloride	Selective Serotonin Re-uptake Inhibitors	Selective Serotonin Re-uptake Inhibitors	CPRD	Prodcode
65348		Olena 20mg dispersible tablets (AMCo)	Fluoxetine hydrochloride	Selective Serotonin Re-uptake Inhibitors	Selective Serotonin Re-uptake Inhibitors	CPRD	Prodcode
69645		Fluoxetine 20mg capsules (Medreich Plc)	Fluoxetine hydrochloride	Selective Serotonin Re-uptake Inhibitors	Selective Serotonin Re-uptake Inhibitors	CPRD	Prodcode
69828		Prozac 20mg capsules (Mawdsley-Brooks & Company Ltd)	Fluoxetine hydrochloride	Selective Serotonin Re-uptake Inhibitors	Selective Serotonin Re-uptake Inhibitors	CPRD	Prodcode
68470		Prozac 20mg capsules (Necessity Supplies Ltd)	Fluoxetine hydrochloride	Selective Serotonin Re-uptake Inhibitors	Selective Serotonin Re-uptake Inhibitors	CPRD	Prodcode
68097		Prozac 20mg capsules (DE Pharmaceuticals)	Fluoxetine hydrochloride	Selective Serotonin Re-uptake Inhibitors	Selective Serotonin Re-uptake Inhibitors	CPRD	Prodcode
68685		Fluoxetine 30mg capsules	Fluoxetine hydrochloride	Selective Serotonin Re-uptake Inhibitors	Selective Serotonin Re-uptake Inhibitors	CPRD	Prodcode
61695		Fluoxetine 60mg capsules (Kent Pharmaceuticals Ltd)	Fluoxetine hydrochloride	Selective Serotonin Re-uptake Inhibitors	Selective Serotonin Re-uptake Inhibitors	CPRD	Prodcode
63843		Fluoxetine 10mg capsules (A A H Pharmaceuticals Ltd)	Fluoxetine hydrochloride	Selective Serotonin Re-uptake Inhibitors	Selective Serotonin Re-uptake Inhibitors	CPRD	Prodcode
63357		Fluoxetine 40mg capsules	Fluoxetine hydrochloride	Selective Serotonin Re-uptake Inhibitors	Selective Serotonin Re-uptake Inhibitors	CPRD	Prodcode
66993		Fluoxetine 20mg/5ml oral solution sugar free (Actavis UK Ltd)	Fluoxetine hydrochloride	Selective Serotonin Re-uptake Inhibitors	Selective Serotonin Re-uptake Inhibitors	CPRD	Prodcode
65952		Fluoxetine 20mg capsules (Phoenix Healthcare Distribution Ltd)	Fluoxetine hydrochloride	Selective Serotonin Re-uptake Inhibitors	Selective Serotonin Re-uptake Inhibitors	CPRD	Prodcode
67768		Fluoxetine 10mg capsules	Fluoxetine hydrochloride	Selective Serotonin Re-uptake Inhibitors	Selective Serotonin Re-uptake Inhibitors	CPRD	Prodcode
67363		Fluoxetine 20mg capsules (Morningside Healthcare Ltd)	Fluoxetine hydrochloride	Selective Serotonin Re-uptake Inhibitors	Selective Serotonin Re-uptake Inhibitors	CPRD	Prodcode
70393		Paroxetine 10mg/5ml oral solution	Paroxetine hydrochloride	Selective Serotonin Re-uptake Inhibitors	Selective Serotonin Re-uptake Inhibitors	CPRD	Prodcode
65016		Seroxat 10mg tablets (Waymade Healthcare Plc)	Paroxetine hydrochloride	Selective Serotonin Re-uptake Inhibitors	Selective Serotonin Re-uptake Inhibitors	CPRD	Prodcode
62840		Paroxetine 40mg tablets	Paroxetine hydrochloride	Selective Serotonin Re-uptake Inhibitors	Selective Serotonin Re-uptake Inhibitors	CPRD	Prodcode
66571		Paroxetine 30mg tablets (Alliance Healthcare (Distribution) Ltd)	Paroxetine hydrochloride	Selective Serotonin Re-uptake Inhibitors	Selective Serotonin Re-uptake Inhibitors	CPRD	Prodcode
66757		Sertraline 100mg tablets (Bristol Laboratories Ltd)	Sertraline hydrochloride	Selective Serotonin Re-uptake Inhibitors	Selective Serotonin Re-uptake Inhibitors	CPRD	Prodcode
64935		Sertraline 12.5mg/5ml oral suspension	Sertraline hydrochloride	Selective Serotonin Re-uptake Inhibitors	Selective Serotonin Re-uptake Inhibitors	CPRD	Prodcode
64245		Sertraline 50mg tablets (Wockhardt UK Ltd)	Sertraline hydrochloride	Selective Serotonin Re-uptake Inhibitors	Selective Serotonin Re-uptake Inhibitors	CPRD	Prodcode
65783		Sertraline 100mg tablets (Accord Healthcare Ltd)	Sertraline hydrochloride	Selective Serotonin Re-uptake Inhibitors	Selective Serotonin Re-uptake Inhibitors	CPRD	Prodcode
70145		Sertraline 100mg tablets (Actavis UK Ltd)	Sertraline hydrochloride	Selective Serotonin Re-uptake Inhibitors	Selective Serotonin Re-uptake Inhibitors	CPRD	Prodcode
69477		Sertraline 100mg tablets (Mylan Ltd)	Sertraline hydrochloride	Selective Serotonin Re-uptake Inhibitors	Selective Serotonin Re-uptake Inhibitors	CPRD	Prodcode
70468		Sertraline 100mg tablets (Aurobindo Pharma Ltd)	Sertraline hydrochloride	Selective Serotonin Re-uptake Inhibitors	Selective Serotonin Re-uptake Inhibitors	CPRD	Prodcode
62636		Sertraline 50mg tablets (Sandoz Ltd)	Sertraline hydrochloride	Selective Serotonin Re-uptake Inhibitors	Selective Serotonin Re-uptake Inhibitors	CPRD	Prodcode
69584		Sertraline 100mg tablets (Crescent Pharma Ltd)	Sertraline hydrochloride	Selective Serotonin Re-uptake Inhibitors	Selective Serotonin Re-uptake Inhibitors	CPRD	Prodcode
69582		Sertraline 50mg tablets (Crescent Pharma Ltd)	Sertraline hydrochloride	Selective Serotonin Re-uptake Inhibitors	Selective Serotonin Re-uptake Inhibitors	CPRD	Prodcode
61762		Sertraline 100mg tablets (Ranbaxy (UK) Ltd)	Sertraline hydrochloride	Selective Serotonin Re-uptake Inhibitors	Selective Serotonin Re-uptake Inhibitors	CPRD	Prodcode
61596		Sertraline 50mg tablets (Ranbaxy (UK) Ltd)	Sertraline hydrochloride	Selective Serotonin Re-uptake Inhibitors	Selective Serotonin Re-uptake Inhibitors	CPRD	Prodcode
68849		Sertraline 100mg tablets (Sandoz Ltd)	Sertraline hydrochloride	Selective Serotonin Re-uptake Inhibitors	Selective Serotonin Re-uptake Inhibitors	CPRD	Prodcode
64303		Sertraline 50mg tablets (Aurobindo Pharma Ltd)	Sertraline hydrochloride	Selective Serotonin Re-uptake Inhibitors	Selective Serotonin Re-uptake Inhibitors	CPRD	Prodcode
64759		Sertraline 50mg tablets (Bristol Laboratories Ltd)	Sertraline hydrochloride	Selective Serotonin Re-uptake Inhibitors	Selective Serotonin Re-uptake Inhibitors	CPRD	Prodcode
68354		Atorvastatin 10mg chewable tablets sugar free	Atorvastatin Calcium	Statins	Statins	CPRD	Prodcode
67220		Atorvastatin 20mg chewable tablets sugar free	Atorvastatin Calcium	Statins	Statins	CPRD	Prodcode
65877		Atorvastatin 10mg/5ml oral suspension	Atorvastatin Calcium	Statins	Statins	CPRD	Prodcode
66123		Atorvastatin 10mg chewable tablets sugar free	Atorvastatin Calcium	Statins	Statins	CPRD	Prodcode
66577		Atorvastatin 20mg/5ml oral suspension	Atorvastatin Calcium	Statins	Statins	CPRD	Prodcode
70438		Atorvastatin 60mg tablets	Atorvastatin Calcium	Statins	Statins	CPRD	Prodcode
65528		Atorvastatin 20mg chewable tablets sugar free	Atorvastatin Calcium	Statins	Statins	CPRD	Prodcode
64595		Atorvastatin 30mg tablets	Atorvastatin Calcium	Statins	Statins	CPRD	Prodcode
66323		Atorvastatin 80mg tablets (Zentiva)	Atorvastatin calcium trihydrate	Statins	Statins	CPRD	Prodcode
64521		Atorvastatin 80mg tablets	Atorvastatin calcium trihydrate	Statins	Statins	CPRD	Prodcode
62843		Lipitor 20mg chewable tablets (Pfizer Ltd)	Atorvastatin calcium trihydrate	Statins	Statins	CPRD	Prodcode
62658		Atorvastatin 40mg/5ml oral suspension	Atorvastatin calcium trihydrate	Statins	Statins	CPRD	Prodcode
62251		Atorvastatin 40mg tablets (Arrow Generics Ltd)	Atorvastatin calcium trihydrate	Statins	Statins	CPRD	Prodcode
66486		Lipitor 20mg tablets (Pfizer Ltd)	Atorvastatin calcium trihydrate	Statins	Statins	CPRD	Prodcode
66648		Atorvastatin 40mg tablets (DE Pharmaceuticals)	Atorvastatin calcium trihydrate	Statins	Statins	CPRD	Prodcode
62892		Atorvastatin 80mg tablets (Alliance Healthcare (Distribution) Ltd)	Atorvastatin calcium trihydrate	Statins	Statins	CPRD	Prodcode
65471		Atorvastatin 40mg tablets (Alliance Healthcare (Distribution) Ltd)	Atorvastatin calcium trihydrate	Statins	Statins	CPRD	Prodcode
66247		Atorvastatin 10mg/5ml oral solution	Atorvastatin calcium trihydrate	Statins	Statins	CPRD	Prodcode
66194		Atorvastatin 10mg tablets (Actavis UK Ltd)	Atorvastatin calcium trihydrate	Statins	Statins	CPRD	Prodcode
65514		Atorvastatin 10mg tablets (Dexcel-Pharma Ltd)	Atorvastatin calcium trihydrate	Statins	Statins	CPRD	Prodcode
63036		Atorvastatin 80mg tablets (DE Pharmaceuticals)	Atorvastatin calcium trihydrate	Statins	Statins	CPRD	Prodcode
63079		Atorvastatin 40mg tablets (Teva UK Ltd)	Atorvastatin calcium trihydrate	Statins	Statins	CPRD	Prodcode
61953		Atorvastatin 40mg tablets (Actavis UK Ltd)	Atorvastatin calcium trihydrate	Statins	Statins	CPRD	Prodcode
20442		Lipitor 80mg tablets (Pfizer Ltd)	Atorvastatin calcium trihydrate	Statins	Statins	CPRD	Prodcode
65121		Atorvastatin 20mg tablets (Consilient Health Ltd)	Atorvastatin calcium trihydrate	Statins	Statins	CPRD	Prodcode
65025		Atorvastatin 20mg tablets (Teva UK Ltd)	Atorvastatin calcium trihydrate	Statins	Statins	CPRD	Prodcode
67594		Atorvastatin 40mg tablets (Almus Pharmaceuticals Ltd)	Atorvastatin calcium trihydrate	Statins	Statins	CPRD	Prodcode
62238		Lipitor 10mg tablets (Pfizer Ltd)	Atorvastatin calcium trihydrate	Statins	Statins	CPRD	Prodcode
68220		Atorvastatin 10mg tablets (DE Pharmaceuticals)	Atorvastatin calcium trihydrate	Statins	Statins	CPRD	Prodcode
61878		Atorvastatin 10mg tablets (Zentiva)	Atorvastatin calcium trihydrate	Statins	Statins	CPRD	Prodcode
66544		Atorvastatin 40mg tablets (Dr Reddy's Laboratories (UK) Ltd)	Atorvastatin calcium trihydrate	Statins	Statins	CPRD	Prodcode
68018		Atorvastatin 80mg tablets (Arrow Generics Ltd)	Atorvastatin calcium trihydrate	Statins	Statins	CPRD	Prodcode
68582		Lipitor 40mg tablets (Pfizer Ltd)	Atorvastatin calcium trihydrate	Statins	Statins	CPRD	Prodcode
65591		Atorvastatin 20mg tablets	Atorvastatin calcium trihydrate	Statins	Statins	CPRD	Prodcode
70299		Atorvastatin 10mg tablets (Pfizer Ltd)	Atorvastatin calcium trihydrate	Statins	Statins	CPRD	Prodcode
67740		Atorvastatin 80mg tablets (Phoenix Healthcare Distribution Ltd)	Atorvastatin calcium trihydrate	Statins	Statins	CPRD	Prodcode
69018		Atorvastatin 40mg tablets (Zentiva)	Atorvastatin calcium trihydrate	Statins	Statins	CPRD	Prodcode
66567		Atorvastatin 10mg tablets	Atorvastatin calcium trihydrate	Statins	Statins	CPRD	Prodcode
68708		Atorvastatin 20mg tablets (Zentiva)	Atorvastatin calcium trihydrate	Statins	Statins	CPRD	Prodcode
3077		Atorvastatin 20mg tablets (Dexcel-Pharma Ltd)	Atorvastatin calcium trihydrate	Statins	Statins	CPRD	Prodcode
67803		Atorvastatin 40mg tablets (Pfizer Ltd)	Atorvastatin calcium trihydrate	Statins	Statins	CPRD	Prodcode
31178		Atorvastatin 20mg tablets (Arrow Generics Ltd)	Atorvastatin calcium trihydrate	Statins	Statins	CPRD	Prodcode
24617		Atorvastatin 40mg tablets (Consilient Health Ltd)	Atorvastatin calcium trihydrate	Statins	Statins	CPRD	Prodcode
2606		Lipitor 80mg tablets (Mawdsley-Brooks & Company Ltd)	Atorvastatin calcium trihydrate	Statins	Statins	CPRD	Prodcode
62615		Atorvastatin 20mg tablets (Sigma Pharmaceuticals Plc)	Atorvastatin calcium trihydrate	Statins	Statins	CPRD	Prodcode
9421		Atorvastatin 20mg tablets (Pfizer Ltd)	Atorvastatin calcium trihydrate	Statins	Statins	CPRD	Prodcode
64103		Atorvastatin 10mg tablets (Consilient Health Ltd)	Atorvastatin calcium trihydrate	Statins	Statins	CPRD	Prodcode
70221		Atorvastatin 20mg tablets (Alliance Healthcare (Distribution) Ltd)	Atorvastatin calcium trihydrate	Statins	Statins	CPRD	Prodcode
66452		Atorvastatin 20mg tablets (Waymade Healthcare Plc)	Atorvastatin calcium trihydrate	Statins	Statins	CPRD	Prodcode
61581		Atorvastatin 80mg tablets (Waymade Healthcare Plc)	Atorvastatin calcium trihydrate	Statins	Statins	CPRD	Prodcode
66364		Atorvastatin 40mg tablets (Dexcel-Pharma Ltd)	Atorvastatin calcium trihydrate	Statins	Statins	CPRD	Prodcode
68932		Lipitor 10mg tablets (DE Pharmaceuticals)	Atorvastatin calcium trihydrate	Statins	Statins	CPRD	Prodcode
64297		Lipitor 20mg chewable tablets (Pfizer Ltd)	Atorvastatin calcium trihydrate	Statins	Statins	CPRD	Prodcode
65862		Atorvastatin 40mg tablets (Wockhardt UK Ltd)	Atorvastatin calcium trihydrate	Statins	Statins	CPRD	Prodcode
67117		Atorvastatin 80mg tablets (Pfizer Ltd)	Atorvastatin calcium trihydrate	Statins	Statins	CPRD	Prodcode
61715		Atorvastatin 10mg tablets (Sigma Pharmaceuticals Plc)	Atorvastatin calcium trihydrate	Statins	Statins	CPRD	Prodcode
56651		Lipitor 10mg chewable tablets (Pfizer Ltd)	Atorvastatin calcium trihydrate	Statins	Statins	CPRD	Prodcode
9630		Atorvastatin 20mg tablets (Actavis UK Ltd)	Atorvastatin calcium trihydrate	Statins	Statins	CPRD	Prodcode
57523		Atorvastatin 80mg tablets (Dr Reddy's Laboratories (UK) Ltd)	Atorvastatin calcium trihydrate	Statins	Statins	CPRD	Prodcode
65594		Atorvastatin 80mg tablets (A A H Pharmaceuticals Ltd)	Atorvastatin calcium trihydrate	Statins	Statins	CPRD	Prodcode
58298		Atorvastatin 80mg tablets (Aspire Pharma Ltd)	Atorvastatin calcium trihydrate	Statins	Statins	CPRD	Prodcode
50343		Atorvastatin 40mg tablets (A A H Pharmaceuticals Ltd)	Atorvastatin calcium trihydrate	Statins	Statins	CPRD	Prodcode
61314		Atorvastatin 10mg tablets (A A H Pharmaceuticals Ltd)	Atorvastatin calcium trihydrate	Statins	Statins	CPRD	Prodcode
62375		Atorvastatin 10mg tablets (Ranbaxy (UK) Ltd)	Atorvastatin calcium trihydrate	Statins	Statins	CPRD	Prodcode
54870		Atorvastatin 40mg tablets	Atorvastatin calcium trihydrate	Statins	Statins	CPRD	Prodcode
34616		Atorvastatin 20mg tablets (Almus Pharmaceuticals Ltd)	Atorvastatin calcium trihydrate	Statins	Statins	CPRD	Prodcode
2858		Atorvastatin 20mg tablets (Aspire Pharma Ltd)	Atorvastatin calcium trihydrate	Statins	Statins	CPRD	Prodcode
1544		Atorvastatin 40mg tablets (Aspire Pharma Ltd)	Atorvastatin calcium trihydrate	Statins	Statins	CPRD	Prodcode
67815		Atorvastatin 20mg tablets (A A H Pharmaceuticals Ltd)	Atorvastatin calcium trihydrate	Statins	Statins	CPRD	Prodcode
62643		Atorvastatin 80mg tablets (Actavis UK Ltd)	Atorvastatin calcium trihydrate	Statins	Statins	CPRD	Prodcode
69285		Atorvastatin 10mg tablets (Teva UK Ltd)	Atorvastatin calcium trihydrate	Statins	Statins	CPRD	Prodcode
62326		Atorvastatin 80mg tablets (Teva UK Ltd)	Atorvastatin calcium trihydrate	Statins	Statins	CPRD	Prodcode
68258		Atorvastatin 40mg tablets (Ranbaxy (UK) Ltd)	Atorvastatin calcium trihydrate	Statins	Statins	CPRD	Prodcode
69459		Atorvastatin 10mg tablets (Waymade Healthcare Plc)	Atorvastatin calcium trihydrate	Statins	Statins	CPRD	Prodcode
63516		Lipobay 300microgram Tablet (Bayer Plc)	Cerivastatin sodium	Statins	Statins	CPRD	Prodcode
62904		Lipobay 200microgram Tablet (Bayer Plc)	Cerivastatin sodium	Statins	Statins	CPRD	Prodcode
62661		Lipobay 400microgram Tablet (Bayer Plc)	Cerivastatin sodium	Statins	Statins	CPRD	Prodcode
64622		Lipobay 100microgram Tablet (Bayer Plc)	Cerivastatin sodium	Statins	Statins	CPRD	Prodcode
68934		Cerivastatin 200microgram tablets	Cerivastatin sodium	Statins	Statins	CPRD	Prodcode
65563		Cerivastatin 100microgram tablets	Cerivastatin sodium	Statins	Statins	CPRD	Prodcode
62426		Lipobay 100microgram tablets (Bayer Plc)	Cerivastatin sodium	Statins	Statins	CPRD	Prodcode
65562		Cerivastatin 800microgram tablets	Cerivastatin sodium	Statins	Statins	CPRD	Prodcode
63107		Lipobay 300microgram tablets (Bayer Plc)	Cerivastatin sodium	Statins	Statins	CPRD	Prodcode
63046		Cerivastatin 300microgram tablets	Cerivastatin sodium	Statins	Statins	CPRD	Prodcode
69885		Lipobay 200microgram tablets (Bayer Plc)	Cerivastatin sodium	Statins	Statins	CPRD	Prodcode
64900		Cerivastatin 400microgram tablets	Cerivastatin sodium	Statins	Statins	CPRD	Prodcode
63421		Simvastatin 80mg / Ezetimibe 10mg tablets	Ezetimibe/Simvastatin	Ezetimibe/Statins	Statins	CPRD	Prodcode
61925		Inegy 10mg/80mg tablets (Merck Sharp & Dohme Ltd)	Ezetimibe/Simvastatin	Ezetimibe/Statins	Statins	CPRD	Prodcode
64969		Fluvastatin 40mg capsules (A A H Pharmaceuticals Ltd)	Fluvastatin sodium	Statins	Statins	CPRD	Prodcode
63440		Lescol XL 80mg tablets (Novartis Pharmaceuticals UK Ltd)	Fluvastatin sodium	Statins	Statins	CPRD	Prodcode
64998		Fluvastatin 20mg capsules (Zentiva)	Fluvastatin sodium	Statins	Statins	CPRD	Prodcode
61949		Fluvastatin 20mg capsules	Fluvastatin sodium	Statins	Statins	CPRD	Prodcode
62959		Fluvastatin 80mg modified-release tablets	Fluvastatin sodium	Statins	Statins	CPRD	Prodcode
63297		Fluvastatin 40mg capsules	Fluvastatin sodium	Statins	Statins	CPRD	Prodcode
63146		Lescol 20mg capsules (Novartis Pharmaceuticals UK Ltd)	Fluvastatin sodium	Statins	Statins	CPRD	Prodcode
64133		Lescol 40mg capsules (Novartis Pharmaceuticals UK Ltd)	Fluvastatin sodium	Statins	Statins	CPRD	Prodcode
64559		Pravastatin 20mg tablets	Pravastatin sodium	Statins	Statins	CPRD	Prodcode
11117		Pravastatin 10mg tablets (Sandoz Ltd)	Pravastatin sodium	Statins	Statins	CPRD	Prodcode
11372		Pravastatin 40mg tablets	Pravastatin sodium	Statins	Statins	CPRD	Prodcode
64581		Pravastatin 40mg tablets (Generics (UK) Ltd)	Pravastatin sodium	Statins	Statins	CPRD	Prodcode
62856		Pravastatin 10mg tablets (Waymade Healthcare Plc)	Pravastatin sodium	Statins	Statins	CPRD	Prodcode
62902		Pravastatin 40mg tablets (Medreich Plc)	Pravastatin sodium	Statins	Statins	CPRD	Prodcode
63101		Lipostat 40mg tablets (Bristol-Myers Squibb Pharmaceuticals Ltd)	Pravastatin sodium	Statins	Statins	CPRD	Prodcode
63169		Lipostat 10mg tablets (Bristol-Myers Squibb Pharmaceuticals Ltd)	Pravastatin sodium	Statins	Statins	CPRD	Prodcode
63571		Pravastatin 10mg tablets (Sigma Pharmaceuticals Plc)	Pravastatin sodium	Statins	Statins	CPRD	Prodcode
63565		Pravastatin 40mg tablets (PLIVA Pharma Ltd)	Pravastatin sodium	Statins	Statins	CPRD	Prodcode
67473		Pravastatin 20mg tablets (Accord Healthcare Ltd)	Pravastatin sodium	Statins	Statins	CPRD	Prodcode
62392		Lipostat 20mg tablets (Bristol-Myers Squibb Pharmaceuticals Ltd)	Pravastatin sodium	Statins	Statins	CPRD	Prodcode
64063		Pravastatin 40mg tablets (Almus Pharmaceuticals Ltd)	Pravastatin sodium	Statins	Statins	CPRD	Prodcode
62601		Pravastatin 20mg tablets (Almus Pharmaceuticals Ltd)	Pravastatin sodium	Statins	Statins	CPRD	Prodcode
64656		Pravastatin 20mg tablets (Waymade Healthcare Plc)	Pravastatin sodium	Statins	Statins	CPRD	Prodcode
65477		Pravastatin 20mg tablets (Alliance Healthcare (Distribution) Ltd)	Pravastatin sodium	Statins	Statins	CPRD	Prodcode
69478		Pravastatin 20mg tablets (Phoenix Healthcare Distribution Ltd)	Pravastatin sodium	Statins	Statins	CPRD	Prodcode
67372		Pravastatin 40mg tablets (A A H Pharmaceuticals Ltd)	Pravastatin sodium	Statins	Statins	CPRD	Prodcode
66677		Pravastatin 20mg tablets (Teva UK Ltd)	Pravastatin sodium	Statins	Statins	CPRD	Prodcode
61375		Pravastatin 10mg tablets	Pravastatin sodium	Statins	Statins	CPRD	Prodcode
64561		Pravastatin 40mg tablets (Accord Healthcare Ltd)	Pravastatin sodium	Statins	Statins	CPRD	Prodcode
62173		Pravastatin 20mg tablets (A A H Pharmaceuticals Ltd)	Pravastatin sodium	Statins	Statins	CPRD	Prodcode
64972		Pravastatin 40mg tablets (Alliance Healthcare (Distribution) Ltd)	Pravastatin sodium	Statins	Statins	CPRD	Prodcode
44254		Pravastatin 10mg tablets (Accord Healthcare Ltd)	Pravastatin sodium	Statins	Statins	CPRD	Prodcode
692		Pravastatin 10mg Tablet (Dr Reddy's Laboratories (UK) Ltd)	Pravastatin sodium	Statins	Statins	CPRD	Prodcode
708		Pravastatin 10mg tablets (Almus Pharmaceuticals Ltd)	Pravastatin sodium	Statins	Statins	CPRD	Prodcode
787		Pravastatin 40mg tablets (Teva UK Ltd)	Pravastatin sodium	Statins	Statins	CPRD	Prodcode
2142		Pravastatin 20mg tablets (Medreich Plc)	Pravastatin sodium	Statins	Statins	CPRD	Prodcode
2389		Pravastatin 20mg tablets (Generics (UK) Ltd)	Pravastatin sodium	Statins	Statins	CPRD	Prodcode
4161		Pravastatin 40mg tablets (Waymade Healthcare Plc)	Pravastatin sodium	Statins	Statins	CPRD	Prodcode
4960		Pravastatin 20mg tablets (Sigma Pharmaceuticals Plc)	Pravastatin sodium	Statins	Statins	CPRD	Prodcode
6815		Pravastatin 10mg tablets (Teva UK Ltd)	Pravastatin sodium	Statins	Statins	CPRD	Prodcode
7952		Crestor 10mg tablets (DE Pharmaceuticals)	Rosuvastatin calcium	Statins	Statins	CPRD	Prodcode
7991		Rosuvastatin 5mg tablets (Mawdsley-Brooks & Company Ltd)	Rosuvastatin calcium	Statins	Statins	CPRD	Prodcode
10214		Crestor 5mg tablets (AstraZeneca UK Ltd)	Rosuvastatin calcium	Statins	Statins	CPRD	Prodcode
11156		Rosuvastatin 5mg tablets	Rosuvastatin calcium	Statins	Statins	CPRD	Prodcode
11519		Rosuvastatin 20mg tablets	Rosuvastatin calcium	Statins	Statins	CPRD	Prodcode
12946		Rosuvastatin 10mg tablets (Waymade Healthcare Plc)	Rosuvastatin calcium	Statins	Statins	CPRD	Prodcode
13264		Crestor 40mg tablets (Lexon (UK) Ltd)	Rosuvastatin calcium	Statins	Statins	CPRD	Prodcode
14109		Crestor 40mg tablets (AstraZeneca UK Ltd)	Rosuvastatin calcium	Statins	Statins	CPRD	Prodcode
15052		Rosuvastatin 5mg tablets (Waymade Healthcare Plc)	Rosuvastatin calcium	Statins	Statins	CPRD	Prodcode
17902		Crestor 20mg tablets (Waymade Healthcare Plc)	Rosuvastatin calcium	Statins	Statins	CPRD	Prodcode
17950		Rosuvastatin 40mg tablets	Rosuvastatin calcium	Statins	Statins	CPRD	Prodcode
19195		Crestor 20mg tablets (AstraZeneca UK Ltd)	Rosuvastatin calcium	Statins	Statins	CPRD	Prodcode
21911		Crestor 10mg tablets (AstraZeneca UK Ltd)	Rosuvastatin calcium	Statins	Statins	CPRD	Prodcode
23091		Rosuvastatin 20mg/5ml oral suspension	Rosuvastatin calcium	Statins	Statins	CPRD	Prodcode
25494		Rosuvastatin 10mg tablets	Rosuvastatin calcium	Statins	Statins	CPRD	Prodcode
29397		Simvastatin 10mg tablets (Arrow Generics Ltd)	Simvastatin	Statins	Statins	CPRD	Prodcode
31219		Simvastatin 10mg tablets (IVAX Pharmaceuticals UK Ltd)	Simvastatin	Statins	Statins	CPRD	Prodcode
31529		Simvastatin 20mg tablets (Almus Pharmaceuticals Ltd)	Simvastatin	Statins	Statins	CPRD	Prodcode
32837		Simvastatin 20mg tablets (Ranbaxy (UK) Ltd)	Simvastatin	Statins	Statins	CPRD	Prodcode
34296		SIMVASTATIN	Simvastatin	Statins	Statins	CPRD	Prodcode
34347		SIMVASTATIN	Simvastatin	Statins	Statins	CPRD	Prodcode
34908		Simvastatin 80mg with ezetimibe 10mg tablet	Simvastatin	Ezetimibe/Statins	Statins	CPRD	Prodcode
35789		Simvastatin 20mg with ezetimibe 10mg tablet	Simvastatin	Ezetimibe/Statins	Statins	CPRD	Prodcode
41074		Simvastatin 40mg with ezetimibe 10mg tablet	Simvastatin	Ezetimibe/Statins	Statins	CPRD	Prodcode
41592		Simvastatin 40mg tablets (Ranbaxy (UK) Ltd)	Simvastatin	Statins	Statins	CPRD	Prodcode
41660		Simvastatin 40mg tablets (Actavis UK Ltd)	Simvastatin	Statins	Statins	CPRD	Prodcode
41706		Simvastatin 10mg tablets	Simvastatin	Statins	Statins	CPRD	Prodcode
43514		Simvastatin 10mg tablets (Somex Pharma)	Simvastatin	Statins	Statins	CPRD	Prodcode
45078		Zocor 40mg tablets (Merck Sharp & Dohme Ltd)	Simvastatin	Statins	Statins	CPRD	Prodcode
46674		Simvastatin 80mg tablets (Teva UK Ltd)	Simvastatin	Statins	Statins	CPRD	Prodcode
46990		Simvastatin 40mg tablets (Accord Healthcare Ltd)	Simvastatin	Statins	Statins	CPRD	Prodcode
47018		Simvador 10mg tablets (Discovery Pharmaceuticals Ltd)	Simvastatin	Statins	Statins	CPRD	Prodcode
47687		Simvastatin 20mg tablets (IVAX Pharmaceuticals UK Ltd)	Simvastatin	Statins	Statins	CPRD	Prodcode
49388		Simvastatin 20mg tablets	Simvastatin	Statins	Statins	CPRD	Prodcode
50079		Simvastatin 20mg tablets (Bristol Laboratories Ltd)	Simvastatin	Statins	Statins	CPRD	Prodcode
50370		Simvastatin 20mg/5ml oral suspension sugar free	Simvastatin	Statins	Statins	CPRD	Prodcode
51652		Simvastatin 10mg tablets (Alliance Healthcare (Distribution) Ltd)	Simvastatin	Statins	Statins	CPRD	Prodcode
51720		Simvador 20mg tablets (Discovery Pharmaceuticals Ltd)	Simvastatin	Statins	Statins	CPRD	Prodcode
51933		Simvastatin 40mg tablets (Wockhardt UK Ltd)	Simvastatin	Statins	Statins	CPRD	Prodcode
52366		Simvastatin 20mg Tablet (Niche Generics Ltd)	Simvastatin	Statins	Statins	CPRD	Prodcode
52970		Simvastatin 40mg tablets (Dexcel-Pharma Ltd)	Simvastatin	Statins	Statins	CPRD	Prodcode
53253		Simvastatin 80mg tablets (Almus Pharmaceuticals Ltd)	Simvastatin	Statins	Statins	CPRD	Prodcode
54120		Zocor heart-pro 10mg Tablet (McNeil Products Ltd)	Simvastatin	Statins	Statins	CPRD	Prodcode
56067		Simvastatin 10mg tablets (Dexcel-Pharma Ltd)	Simvastatin	Statins	Statins	CPRD	Prodcode
56274		Simvastatin 40mg tablets (Kent Pharmaceuticals Ltd)	Simvastatin	Statins	Statins	CPRD	Prodcode
56536		Simvastatin 40mg Tablet (Niche Generics Ltd)	Simvastatin	Statins	Statins	CPRD	Prodcode
57104		Simvastatin 20mg tablets (Sandoz Ltd)	Simvastatin	Statins	Statins	CPRD	Prodcode
57556		Simvastatin 20mg tablets (Aurobindo Pharma Ltd)	Simvastatin	Statins	Statins	CPRD	Prodcode
57933		Simvastatin 20mg tablets (Medreich Plc)	Simvastatin	Statins	Statins	CPRD	Prodcode
58077		Simvastatin 10mg tablets (Actavis UK Ltd)	Simvastatin	Statins	Statins	CPRD	Prodcode
58225		Simvastatin 10mg tablets (Accord Healthcare Ltd)	Simvastatin	Statins	Statins	CPRD	Prodcode
58757		Simvastatin 40mg tablets (Relonchem Ltd)	Simvastatin	Statins	Statins	CPRD	Prodcode
60343		Simvastatin 20mg tablets (Waymade Healthcare Plc)	Simvastatin	Statins	Statins	CPRD	Prodcode
60660		Simvador 40mg tablets (Discovery Pharmaceuticals Ltd)	Simvastatin	Statins	Statins	CPRD	Prodcode
61025		Simvastatin 25mg/5ml oral suspension	Simvastatin	Statins	Statins	CPRD	Prodcode
63309		Simvastatin 20mg tablets (Tillomed Laboratories Ltd)	Simvastatin	Statins	Statins	CPRD	Prodcode
65582		Simvastatin 10mg tablets (Ranbaxy (UK) Ltd)	Simvastatin	Statins	Statins	CPRD	Prodcode
65822		Zocor 80mg tablets (Merck Sharp & Dohme Ltd)	Simvastatin	Statins	Statins	CPRD	Prodcode
67913		Simvastatin 40mg/5ml oral suspension sugar free (A A H Pharmaceuticals Ltd)	Simvastatin	Statins	Statins	CPRD	Prodcode
69473		Ranzolont 10mg tablets (Ranbaxy (UK) Ltd)	Simvastatin	Statins	Statins	CPRD	Prodcode
2179		Simvastatin 40mg tablets (Generics (UK) Ltd)	Simvastatin	Statins	Statins	CPRD	Prodcode
62249		Simvastatin 20mg tablets (Teva UK Ltd)	Simvastatin	Statins	Statins	CPRD	Prodcode
62700		Simvastatin 20mg tablets (Somex Pharma)	Simvastatin	Statins	Statins	CPRD	Prodcode
2961		Simvastatin 40mg tablets (Aurobindo Pharma Ltd)	Simvastatin	Statins	Statins	CPRD	Prodcode
62720		Simvastatin 20mg/5ml oral suspension	Simvastatin	Statins	Statins	CPRD	Prodcode
62881		Simvastatin 40mg tablets (Arrow Generics Ltd)	Simvastatin	Statins	Statins	CPRD	Prodcode
69022		Simvastatin 20mg tablets (Wockhardt UK Ltd)	Simvastatin	Statins	Statins	CPRD	Prodcode
61697		Simvastatin 20mg/5ml oral solution sugar free	Simvastatin	Statins	Statins	CPRD	Prodcode
61669		Simvastatin 10mg tablets (Medreich Plc)	Simvastatin	Statins	Statins	CPRD	Prodcode
65142		Simvastatin 20mg/5ml oral suspension sugar free (Rosemont Pharmaceuticals Ltd)	Simvastatin	Statins	Statins	CPRD	Prodcode
64332		Simvastatin 10mg tablets (Tillomed Laboratories Ltd)	Simvastatin	Statins	Statins	CPRD	Prodcode
61504		Simvastatin 10mg/5ml oral suspension	Simvastatin	Statins	Statins	CPRD	Prodcode
69714		Simvastatin 20mg tablets (Sigma Pharmaceuticals Plc)	Simvastatin	Statins	Statins	CPRD	Prodcode
65719		Simvastatin 20mg tablets (Dexcel-Pharma Ltd)	Simvastatin	Statins	Statins	CPRD	Prodcode
69798		Simvastatin 10mg tablets (Sigma Pharmaceuticals Plc)	Simvastatin	Statins	Statins	CPRD	Prodcode
67270		Simvastatin 10mg tablets (Bristol Laboratories Ltd)	Simvastatin	Statins	Statins	CPRD	Prodcode
62031		Simvastatin 40mg tablets (Alliance Healthcare (Distribution) Ltd)	Simvastatin	Statins	Statins	CPRD	Prodcode
67385		Zocor 20mg tablets (Sigma Pharmaceuticals Plc)	Simvastatin	Statins	Statins	CPRD	Prodcode
69769		Simvastatin 10mg tablets (Teva UK Ltd)	Simvastatin	Statins	Statins	CPRD	Prodcode
62549		Simvastatin 40mg tablets	Simvastatin	Statins	Statins	CPRD	Prodcode
69314		Simvastatin 20mg tablets (Phoenix Healthcare Distribution Ltd)	Simvastatin	Statins	Statins	CPRD	Prodcode
67811		Zocor 10mg tablets (Merck Sharp & Dohme Ltd)	Simvastatin	Statins	Statins	CPRD	Prodcode
63125		Simvastatin 20mg tablets (Alliance Healthcare (Distribution) Ltd)	Simvastatin	Statins	Statins	CPRD	Prodcode
68873		Simvastatin 20mg tablets (Arrow Generics Ltd)	Simvastatin	Statins	Statins	CPRD	Prodcode
63831		Simvastatin 40mg tablets (Teva UK Ltd)	Simvastatin	Statins	Statins	CPRD	Prodcode
64445		Simvastatin 20mg tablets (Accord Healthcare Ltd)	Simvastatin	Statins	Statins	CPRD	Prodcode
68305		Simvastatin 40mg tablets (Medreich Plc)	Simvastatin	Statins	Statins	CPRD	Prodcode
66348		Simvastatin 10mg tablets (Aurobindo Pharma Ltd)	Simvastatin	Statins	Statins	CPRD	Prodcode
67577		Simvastatin 10mg tablets (Relonchem Ltd)	Simvastatin	Statins	Statins	CPRD	Prodcode
68028		Simvastatin 20mg tablets (Generics (UK) Ltd)	Simvastatin	Statins	Statins	CPRD	Prodcode
66903		Simvastatin 80mg tablets	Simvastatin	Statins	Statins	CPRD	Prodcode
66573		Simvastatin 40mg tablets (IVAX Pharmaceuticals UK Ltd)	Simvastatin	Statins	Statins	CPRD	Prodcode
66552		Simvastatin 20mg/5ml Oral suspension (Martindale Pharmaceuticals Ltd)	Simvastatin	Statins	Statins	CPRD	Prodcode
63691		Simvastatin 80mg tablets (A A H Pharmaceuticals Ltd)	Simvastatin	Statins	Statins	CPRD	Prodcode
63608		Zocor 10mg tablets (Sigma Pharmaceuticals Plc)	Simvastatin	Statins	Statins	CPRD	Prodcode
63402		Simvastatin 40mg tablets (Almus Pharmaceuticals Ltd)	Simvastatin	Statins	Statins	CPRD	Prodcode
63324		Simvastatin 40mg tablets (A A H Pharmaceuticals Ltd)	Simvastatin	Statins	Statins	CPRD	Prodcode
63283		Simvastatin 20mg/5ml oral suspension sugar free (Waymade Healthcare Plc)	Simvastatin	Statins	Statins	CPRD	Prodcode
62166		Zocor 40mg tablets (Lexon (UK) Ltd)	Simvastatin	Statins	Statins	CPRD	Prodcode
69899		Simvastatin 40mg/5ml oral suspension sugar free (Rosemont Pharmaceuticals Ltd)	Simvastatin	Statins	Statins	CPRD	Prodcode
70170		Simvastatin 20mg tablets (Actavis UK Ltd)	Simvastatin	Statins	Statins	CPRD	Prodcode
66643		Simvastatin 40mg/5ml oral suspension	Simvastatin	Statins	Statins	CPRD	Prodcode
64750		Simvastatin 40mg tablets (Sigma Pharmaceuticals Plc)	Simvastatin	Statins	Statins	CPRD	Prodcode
65710		Zocor 20mg tablets (Merck Sharp & Dohme Ltd)	Simvastatin	Statins	Statins	CPRD	Prodcode
67327		Simvastatin 40mg tablets (Sandoz Ltd)	Simvastatin	Statins	Statins	CPRD	Prodcode
64423		Simvastatin 20mg/5ml oral suspension sugar free (A A H Pharmaceuticals Ltd)	Simvastatin	Statins	Statins	CPRD	Prodcode
63953		Simvastatin 10mg tablets (Generics (UK) Ltd)	Simvastatin	Statins	Statins	CPRD	Prodcode
69571		Simvastatin 10mg Tablet (Ratiopharm UK Ltd)	Simvastatin	Statins	Statins	CPRD	Prodcode
67097		Simvastatin 40mg tablets (Phoenix Healthcare Distribution Ltd)	Simvastatin	Statins	Statins	CPRD	Prodcode
63441		Simvastatin 80mg tablets (Arrow Generics Ltd)	Simvastatin	Statins	Statins	CPRD	Prodcode
63916		Simvastatin 20mg tablets (Relonchem Ltd)	Simvastatin	Statins	Statins	CPRD	Prodcode
67092		Simvastatin 40mg Tablet (Ratiopharm UK Ltd)	Simvastatin	Statins	Statins	CPRD	Prodcode
67769		Simvastatin 20mg tablets (Kent Pharmaceuticals Ltd)	Simvastatin	Statins	Statins	CPRD	Prodcode
67736		Zocor 10mg tablets (Lexon (UK) Ltd)	Simvastatin	Statins	Statins	CPRD	Prodcode
69685		Simvastatin 10mg tablets (Kent Pharmaceuticals Ltd)	Simvastatin	Statins	Statins	CPRD	Prodcode
62335		Simvastatin 40mg tablets (Somex Pharma)	Simvastatin	Statins	Statins	CPRD	Prodcode
69525		Simvador 80mg tablets (Discovery Pharmaceuticals Ltd)	Simvastatin	Statins	Statins	CPRD	Prodcode
61335		Simvastatin 20mg tablets (A A H Pharmaceuticals Ltd)	Simvastatin	Statins	Statins	CPRD	Prodcode
69542		Simvastatin 40mg/5ml oral solution sugar free	Simvastatin	Statins	Statins	CPRD	Prodcode
67758		Simvastatin 20mg Tablet (Ratiopharm UK Ltd)	Simvastatin	Statins	Statins	CPRD	Prodcode
67496		Simvastatin 10mg tablets (Phoenix Healthcare Distribution Ltd)	Simvastatin	Statins	Statins	CPRD	Prodcode
67888		Simvastatin 80mg tablets (Medreich Plc)	Simvastatin	Statins	Statins	CPRD	Prodcode
69941		Simvastatin 40mg tablets (Bristol Laboratories Ltd)	Simvastatin	Statins	Statins	CPRD	Prodcode
67562		Simvastatin 10mg tablets (A A H Pharmaceuticals Ltd)	Simvastatin	Statins	Statins	CPRD	Prodcode
68266		Simvastatin 40mg/5ml oral suspension sugar free	Simvastatin	Statins	Statins	CPRD	Prodcode
62155		Simvastatin 10mg tablets (Wockhardt UK Ltd)	Simvastatin	Statins	Statins	CPRD	Prodcode
67431		Simvastatin 40mg / Ezetimibe 10mg tablets	Simvastatin/Ezetimibe	Ezetimibe/Statins	Statins	CPRD	Prodcode
66744		Inegy 10mg/20mg tablets (Merck Sharp & Dohme Ltd)	Simvastatin/Ezetimibe	Ezetimibe/Statins	Statins	CPRD	Prodcode
67259		Simvastatin 20mg / Ezetimibe 10mg tablets	Simvastatin/Ezetimibe	Ezetimibe/Statins	Statins	CPRD	Prodcode
66292		Inegy 10mg/40mg tablets (Merck Sharp & Dohme Ltd)	Simvastatin/Ezetimibe	Ezetimibe/Statins	Statins	CPRD	Prodcode
68325		Atorvastatin 30mg tablets (A A H Pharmaceuticals Ltd)	Atorvastatin calcium trihydrate	Statins	Statins	CPRD	Prodcode
64785		Atorvastatin 80mg tablets (Almus Pharmaceuticals Ltd)	Atorvastatin calcium trihydrate	Statins	Statins	CPRD	Prodcode
62692		Atorvastatin 80mg tablets (Consilient Health Ltd)	Atorvastatin calcium trihydrate	Statins	Statins	CPRD	Prodcode
62819		Atorvastatin 40mg tablets (Mylan Ltd)	Atorvastatin calcium trihydrate	Statins	Statins	CPRD	Prodcode
62927		Atorvastatin 10mg tablets (Mylan Ltd)	Atorvastatin calcium trihydrate	Statins	Statins	CPRD	Prodcode
62950		Atorvastatin 40mg tablets (Phoenix Healthcare Distribution Ltd)	Atorvastatin calcium trihydrate	Statins	Statins	CPRD	Prodcode
61503		Atorvastatin 10mg tablets (Phoenix Healthcare Distribution Ltd)	Atorvastatin calcium trihydrate	Statins	Statins	CPRD	Prodcode
66560		Atorvastatin 40mg tablets (Sigma Pharmaceuticals Plc)	Atorvastatin calcium trihydrate	Statins	Statins	CPRD	Prodcode
67928		Atorvastatin 20mg tablets (Kent Pharmaceuticals Ltd)	Atorvastatin calcium trihydrate	Statins	Statins	CPRD	Prodcode
69898		Atorvastatin 10mg tablets (Almus Pharmaceuticals Ltd)	Atorvastatin calcium trihydrate	Statins	Statins	CPRD	Prodcode
69726		Atorvastatin 40mg tablets (Kent Pharmaceuticals Ltd)	Atorvastatin calcium trihydrate	Statins	Statins	CPRD	Prodcode
69725		Atorvastatin 20mg tablets (Ranbaxy (UK) Ltd)	Atorvastatin calcium trihydrate	Statins	Statins	CPRD	Prodcode
66413		Atorvastatin 80mg tablets (Ranbaxy (UK) Ltd)	Atorvastatin calcium trihydrate	Statins	Statins	CPRD	Prodcode
67730		Atorvastatin 20mg tablets (Mylan Ltd)	Atorvastatin calcium trihydrate	Statins	Statins	CPRD	Prodcode
68756		Atorvastatin 20mg/5ml oral solution	Atorvastatin calcium trihydrate	Statins	Statins	CPRD	Prodcode
63481		Atorvastatin 20mg tablets (DE Pharmaceuticals)	Atorvastatin calcium trihydrate	Statins	Statins	CPRD	Prodcode
62693		Atorvastatin 80mg tablets (Sigma Pharmaceuticals Plc)	Atorvastatin calcium trihydrate	Statins	Statins	CPRD	Prodcode
64702		Atorvastatin 10mg tablets (DE Pharmaceuticals)	Atorvastatin calcium trihydrate	Statins	Statins	CPRD	Prodcode
62476		Atorvastatin 20mg tablets (Phoenix Healthcare Distribution Ltd)	Atorvastatin calcium trihydrate	Statins	Statins	CPRD	Prodcode
63249		Atorvastatin 10mg tablets (Aspire Pharma Ltd)	Atorvastatin calcium trihydrate	Statins	Statins	CPRD	Prodcode
69427		Atorvastatin 30mg tablets (Consilient Health Ltd)	Atorvastatin calcium trihydrate	Statins	Statins	CPRD	Prodcode
68785		Atorvastatin 80mg tablets (Wockhardt UK Ltd)	Atorvastatin calcium trihydrate	Statins	Statins	CPRD	Prodcode
64810		Atorvastatin 20mg tablets (DE Pharmaceuticals)	Atorvastatin calcium trihydrate	Statins	Statins	CPRD	Prodcode
64825		Atorvastatin 10mg tablets (Alliance Healthcare (Distribution) Ltd)	Atorvastatin calcium trihydrate	Statins	Statins	CPRD	Prodcode
64868		Lescol XL 80mg tablets (Mawdsley-Brooks & Company Ltd)	Fluvastatin sodium	Statins	Statins	CPRD	Prodcode
68467		Fluvastatin 20mg capsules (Actavis UK Ltd)	Fluvastatin sodium	Statins	Statins	CPRD	Prodcode
67846		Pravastatin 20mg tablets (PLIVA Pharma Ltd)	Pravastatin sodium	Statins	Statins	CPRD	Prodcode
67402		Pravastatin 10mg tablets (Tillomed Laboratories Ltd)	Pravastatin sodium	Statins	Statins	CPRD	Prodcode
65193		Pravastatin 20mg tablets (Sandoz Ltd)	Pravastatin sodium	Statins	Statins	CPRD	Prodcode
67660		Pravastatin 10mg tablets (A A H Pharmaceuticals Ltd)	Pravastatin sodium	Statins	Statins	CPRD	Prodcode
68827		Pravastatin 40mg tablets (Kent Pharmaceuticals Ltd)	Pravastatin sodium	Statins	Statins	CPRD	Prodcode
64067		Crestor 20mg tablets (Sigma Pharmaceuticals Plc)	Rosuvastatin calcium	Statins	Statins	CPRD	Prodcode
62219		Simvastatin 20mg tablets (DE Pharmaceuticals)	Simvastatin	Statins	Statins	CPRD	Prodcode
66963		Simvastatin 20mg/5ml oral suspension sugar free (Alliance Healthcare (Distribution) Ltd)	Simvastatin	Statins	Statins	CPRD	Prodcode
67573		Simvastatin 40mg tablets (Zentiva)	Simvastatin	Statins	Statins	CPRD	Prodcode
68048		Simvastatin 40mg tablets (DE Pharmaceuticals)	Simvastatin	Statins	Statins	CPRD	Prodcode
68023		Simvastatin 10mg tablets (DE Pharmaceuticals)	Simvastatin	Statins	Statins	CPRD	Prodcode
63469		Simvastatin 20mg tablets (Zentiva)	Simvastatin	Statins	Statins	CPRD	Prodcode
69093		Simvastatin 40mg tablets (Crescent Pharma Ltd)	Simvastatin	Statins	Statins	CPRD	Prodcode
62429		Simvastatin 40mg tablets (Brown & Burk UK Ltd)	Simvastatin	Statins	Statins	CPRD	Prodcode
63140		Simvastatin 10mg tablets (Crescent Pharma Ltd)	Simvastatin	Statins	Statins	CPRD	Prodcode
67328		Simvastatin 20mg tablets (Crescent Pharma Ltd)	Simvastatin	Statins	Statins	CPRD	Prodcode
62148		Simvastatin 20mg tablets (Genesis Pharmaceuticals Ltd)	Simvastatin	Statins	Statins	CPRD	Prodcode
63074		Simvastatin 10mg tablets (Brown & Burk UK Ltd)	Simvastatin	Statins	Statins	CPRD	Prodcode
63787		Simvastatin 10mg tablets (Zentiva)	Simvastatin	Statins	Statins	CPRD	Prodcode
67829		Simvastatin 20mg tablets (Brown & Burk UK Ltd)	Simvastatin	Statins	Statins	CPRD	Prodcode
68156		Simvastatin 40mg tablets (Waymade Healthcare Plc)	Simvastatin	Statins	Statins	CPRD	Prodcode
62979		Simvastatin 10mg tablets (Waymade Healthcare Plc)	Simvastatin	Statins	Statins	CPRD	Prodcode
70308		Simvastatin 10mg tablets (Almus Pharmaceuticals Ltd)	Simvastatin	Statins	Statins	CPRD	Prodcode
65679		Simvastatin 10mg tablets (Sandoz Ltd)	Simvastatin	Statins	Statins	CPRD	Prodcode
65925		Ticagrelor 90mg tablets	Ticagrelor	Antiplatelet Drugs	Ticagrelor	CPRD	Prodcode
65901		Brilique 90mg tablets (AstraZeneca UK Ltd)	Ticagrelor	Antiplatelet Drugs	Ticagrelor	CPRD	Prodcode
65181		Brilique 60mg tablets (AstraZeneca UK Ltd)	Ticagrelor	Antiplatelet Drugs	Ticagrelor	CPRD	Prodcode
64968		Ticagrelor 60mg tablets	Ticagrelor	Antiplatelet Drugs	Ticagrelor	CPRD	Prodcode
67773		Ticlopidine 250mg tablets	Ticlopidine hydrochloride	Antiplatelet Drugs	Ticlopidine	CPRD	Prodcode
64307		Ticlid 250mg tablets (Sanofi-Synthelabo Ltd)	Ticlopidine hydrochloride	Antiplatelet Drugs	Ticlopidine	CPRD	Prodcode
68563		Acenocoumarol 1mg tablets	Acenocoumarol	Acenocoumarol	VKA	CPRD	Prodcode
64180		Sinthrome 1mg tablets (Alliance Pharmaceuticals Ltd)	Acenocoumarol	Acenocoumarol	VKA	CPRD	Prodcode
64104		Sinthrome 4mg Tablet (Alliance Pharmaceuticals Ltd)	Acenocoumarol	Acenocoumarol	VKA	CPRD	Prodcode
68686		Acenocoumarol 4mg tablets	Acenocoumarol	Acenocoumarol	VKA	CPRD	Prodcode
67098		Sinthrome 1mg tablets (Lexon (UK) Ltd)	Acenocoumarol	Acenocoumarol	VKA	CPRD	Prodcode
67745		Dindevan 50mg Tablet (Goldshield Pharmaceuticals Ltd)	Phenindione	Phenindione	VKA	CPRD	Prodcode
69413		Dindevan 10mg Tablet (Goldshield Pharmaceuticals Ltd)	Phenindione	Phenindione	VKA	CPRD	Prodcode
62137		Phenindione 50mg tablets	Phenindione	Phenindione	VKA	CPRD	Prodcode
61665		Phenindione 25mg tablets	Phenindione	Phenindione	VKA	CPRD	Prodcode
61360		Phenindione 10mg tablets	Phenindione	Phenindione	VKA	CPRD	Prodcode
61321		Dindevan 25mg Tablet (Goldshield Pharmaceuticals Ltd)	Phenindione	Phenindione	VKA	CPRD	Prodcode
61957		Phenindione 10mg tablets (AMCo)	Phenindione	Phenindione	VKA	CPRD	Prodcode
63048		Marevan 5mg tablets (AMCo)	Warfarin sodium	Warfarin	VKA	CPRD	Prodcode
63131		Marevan 500microgram tablets (AMCo)	Warfarin sodium	Warfarin	VKA	CPRD	Prodcode
70432		WARFARIN	Warfarin sodium	Warfarin	VKA	CPRD	Prodcode
67781		Warfarin 1mg Tablet (WB Pharmaceuticals Ltd)	Warfarin sodium	Warfarin	VKA	CPRD	Prodcode
68819		Warfarin 4mg tablets	Warfarin sodium	Warfarin	VKA	CPRD	Prodcode
68415		Warfarin 1mg tablets	Warfarin sodium	Warfarin	VKA	CPRD	Prodcode
70490		Warfarin 3mg tablets	Warfarin sodium	Warfarin	VKA	CPRD	Prodcode
69669		Warfarin 3mg/5ml oral solution	Warfarin sodium	Warfarin	VKA	CPRD	Prodcode
62034		Warfarin 5mg tablets	Warfarin sodium	Warfarin	VKA	CPRD	Prodcode
68675		Warfarin 500microgram tablets	Warfarin sodium	Warfarin	VKA	CPRD	Prodcode
62014		Marevan 1mg tablets (AMCo)	Warfarin sodium	Warfarin	VKA	CPRD	Prodcode
66399		Marevan 3mg tablets (AMCo)	Warfarin sodium	Warfarin	VKA	CPRD	Prodcode
61311		WARFARIN 10 MG TAB	Warfarin sodium	Warfarin	VKA	CPRD	Prodcode
68289		Warfarin wbp 1mg Tablet (Boehringer Ingelheim Ltd)	Warfarin sodium	Warfarin	VKA	CPRD	Prodcode
67056		Warfarin wbp 3mg Tablet (Boehringer Ingelheim Ltd)	Warfarin sodium	Warfarin	VKA	CPRD	Prodcode
69684		Warfarin 3mg Tablet (WB Pharmaceuticals Ltd)	Warfarin sodium	Warfarin	VKA	CPRD	Prodcode
62796		Warfarin 5mg tablets (Teva UK Ltd)	Warfarin sodium	Warfarin	VKA	CPRD	Prodcode
67541		Warfarin 5mg Tablet (WB Pharmaceuticals Ltd)	Warfarin sodium	Warfarin	VKA	CPRD	Prodcode
67975		Warfarin 1mg tablets (IVAX Pharmaceuticals UK Ltd)	Warfarin sodium	Warfarin	VKA	CPRD	Prodcode
67793		Warfarin 3mg Tablet (Celltech Pharma Europe Ltd)	Warfarin sodium	Warfarin	VKA	CPRD	Prodcode
68780		Warfarin 1mg Tablet (Celltech Pharma Europe Ltd)	Warfarin sodium	Warfarin	VKA	CPRD	Prodcode
66866		Warfarin 5mg Tablet (Celltech Pharma Europe Ltd)	Warfarin sodium	Warfarin	VKA	CPRD	Prodcode
62116		Warfarin wbp 5mg Tablet (Boehringer Ingelheim Ltd)	Warfarin sodium	Warfarin	VKA	CPRD	Prodcode
65524		Warfarin 1mg tablets (Teva UK Ltd)	Warfarin sodium	Warfarin	VKA	CPRD	Prodcode
63502		Warfarin 1mg tablets (Kent Pharmaceuticals Ltd)	Warfarin sodium	Warfarin	VKA	CPRD	Prodcode
69035		Warfarin 3mg tablets (Teva UK Ltd)	Warfarin sodium	Warfarin	VKA	CPRD	Prodcode
62073		Warfarin 5mg tablets (Generics (UK) Ltd)	Warfarin sodium	Warfarin	VKA	CPRD	Prodcode
67967		Warfarin 1mg tablets (Generics (UK) Ltd)	Warfarin sodium	Warfarin	VKA	CPRD	Prodcode
68385		Warfarin 3mg tablets (Generics (UK) Ltd)	Warfarin sodium	Warfarin	VKA	CPRD	Prodcode
68281		Warfarin 1mg Tablet (Lagap)	Warfarin sodium	Warfarin	VKA	CPRD	Prodcode
67922		Warfarin 5mg Tablet (Regent Laboratories Ltd)	Warfarin sodium	Warfarin	VKA	CPRD	Prodcode
62119		Warfarin 3mg tablets (IVAX Pharmaceuticals UK Ltd)	Warfarin sodium	Warfarin	VKA	CPRD	Prodcode
67352		Warfarin 5mg tablets (IVAX Pharmaceuticals UK Ltd)	Warfarin sodium	Warfarin	VKA	CPRD	Prodcode
67780		Warfarin 5mg tablets (Actavis UK Ltd)	Warfarin sodium	Warfarin	VKA	CPRD	Prodcode
64907		Warfarin 1mg/5ml oral suspension	Warfarin sodium	Warfarin	VKA	CPRD	Prodcode
67738		Warfarin sodium 5mg/ml oral suspension	Warfarin sodium	Warfarin	VKA	CPRD	Prodcode
64798		Warfarin 5mg/5ml oral solution	Warfarin sodium	Warfarin	VKA	CPRD	Prodcode
63227		Warfarin 1mg tablets (Almus Pharmaceuticals Ltd)	Warfarin sodium	Warfarin	VKA	CPRD	Prodcode
62516		Warfarin 500microgram tablets (A A H Pharmaceuticals Ltd)	Warfarin sodium	Warfarin	VKA	CPRD	Prodcode
62771		Warfarin 3mg tablets (A A H Pharmaceuticals Ltd)	Warfarin sodium	Warfarin	VKA	CPRD	Prodcode
64066		Warfarin 1mg tablets (A A H Pharmaceuticals Ltd)	Warfarin sodium	Warfarin	VKA	CPRD	Prodcode
62066		Warfarin 5mg tablets (A A H Pharmaceuticals Ltd)	Warfarin sodium	Warfarin	VKA	CPRD	Prodcode
70509		Warfarin sodium oral solution	Warfarin sodium	Warfarin	VKA	CPRD	Prodcode
68432		Warfarin sodium 1mg/ml oral supension SF	Warfarin sodium	Warfarin	VKA	CPRD	Prodcode
69009		Warfarin 1mg tablets (Actavis UK Ltd)	Warfarin sodium	Warfarin	VKA	CPRD	Prodcode
67767		Warfarin sodium tablets	Warfarin sodium	Warfarin	VKA	CPRD	Prodcode
62337		Warfarin 1mg/ml oral suspension sugar free	Warfarin sodium	Warfarin	VKA	CPRD	Prodcode
62537		Warfarin 1mg/ml oral suspension sugar free (A A H Pharmaceuticals Ltd)	Warfarin sodium	Warfarin	VKA	CPRD	Prodcode
69334		Warfarin 1mg tablets (Bristol Laboratories Ltd)	Warfarin sodium	Warfarin	VKA	CPRD	Prodcode
67737		Warfarin 1mg tablets (Phoenix Healthcare Distribution Ltd)	Warfarin sodium	Warfarin	VKA	CPRD	Prodcode
66517		Warfarin 1mg tablets (APC Pharmaceuticals & Chemicals (Europe) Ltd)	Warfarin sodium	Warfarin	VKA	CPRD	Prodcode
11857		Warfarin 3mg tablets (Bristol Laboratories Ltd)	Warfarin sodium	Warfarin	VKA	CPRD	Prodcode
53184		Warfarin 1mg tablets (Alliance Healthcare (Distribution) Ltd)	Warfarin sodium	Warfarin	VKA	CPRD	Prodcode
10132		Warfarin 1mg/ml oral suspension sugar free (Alliance Healthcare (Distribution) Ltd)	Warfarin sodium	Warfarin	VKA	CPRD	Prodcode
69195		Warfarin 3mg tablets (Actavis UK Ltd)	Warfarin sodium	Warfarin	VKA	CPRD	Prodcode
43739		Warfarin 3mg/5ml oral suspension	Warfarin sodium	Warfarin	VKA	CPRD	Prodcode
18198		Warfarin 3mg tablets (Kent Pharmaceuticals Ltd)	Warfarin sodium	Warfarin	VKA	CPRD	Prodcode
45270		Warfarin 1mg/ml oral suspension sugar free (Rosemont Pharmaceuticals Ltd)	Warfarin sodium	Warfarin	VKA	CPRD	Prodcode
64889		Warfarin 1mg tablets (DE Pharmaceuticals)	Warfarin sodium	Warfarin	VKA	CPRD	Prodcode
66308		Warfarin 5mg tablets (Alliance Healthcare (Distribution) Ltd)	Warfarin sodium	Warfarin	VKA	CPRD	Prodcode
66942		Warfarin 3mg tablets (DE Pharmaceuticals)	Warfarin sodium	Warfarin	VKA	CPRD	Prodcode
62101		Warfarin 500microgram tablets (Sigma Pharmaceuticals Plc)	Warfarin sodium	Warfarin	VKA	CPRD	Prodcode
65106		Warfarin 3mg tablets (Phoenix Healthcare Distribution Ltd)	Warfarin sodium	Warfarin	VKA	CPRD	Prodcode
66590		Warfarin 500microgram tablets (Actavis UK Ltd)	Warfarin sodium	Warfarin	VKA	CPRD	Prodcode
63206		Warfarin 5mg/5ml oral suspension	Warfarin sodium	Warfarin	VKA	CPRD	Prodcode
61436		Warfarin 500microgram tablets (Kent Pharmaceuticals Ltd)	Warfarin sodium	Warfarin	VKA	CPRD	Prodcode
63514		Warfarin 500microgram tablets (AMCo)	Warfarin sodium	Warfarin	VKA	CPRD	Prodcode
64253		Warfarin 1mg tablets (Crescent Pharma Ltd)	Warfarin sodium	Warfarin	VKA	CPRD	Prodcode
63578		Warfarin 500microgram tablets (Phoenix Healthcare Distribution Ltd)	Warfarin sodium	Warfarin	VKA	CPRD	Prodcode
66468		Warfarin 500microgram tablets (DE Pharmaceuticals)	Warfarin sodium	Warfarin	VKA	CPRD	Prodcode
65642		Warfarin 2.5mg/5ml oral solution	Warfarin sodium	Warfarin	VKA	CPRD	Prodcode
69454		Warfarin 1mg tablets (Waymade Healthcare Plc)	Warfarin sodium	Warfarin	VKA	CPRD	Prodcode
62659		Warfarin 500microgram tablets (Alliance Healthcare (Distribution) Ltd)	Warfarin sodium	Warfarin	VKA	CPRD	Prodcode
70126		Warfarin 5mg capsules	Warfarin sodium	Warfarin	VKA	CPRD	Prodcode
70587		Warfarin 1mg capsules	Warfarin sodium	Warfarin	VKA	CPRD	Prodcode
X83.3	X833	Warfarin 500micrograms/5ml oral solution	Warfarin sodium	Warfarin	VKA	CPRD	Prodcode

### Sheet: outcomes_table3
code	additional_code	term	subgrp	grp	Dataset	code_type	timeframe	category	Notes
38184	7404	Surgical arrest of bleeding from internal nose	Acute Bleedings from respiratory passages	Acute Bleedings from respiratory passages	CPRD	Medcode	From index date until end of the study period	Bleeding event
31500	7004100	Evacuation of haematoma from temporal lobe of brain	Evacuation of cerebral haematoma	Evacuation of cerebral haematoma	CPRD	Medcode	From index date until end of the study period	Bleeding event
43682	7004200	Evacuation of haematoma from cerebellum	Evacuation of cerebral haematoma	Evacuation of cerebral haematoma	CPRD	Medcode	From index date until end of the study period	Bleeding event
7017	7004300	Evacuation of intracerebral haematoma NEC	Evacuation of cerebral haematoma	Evacuation of cerebral haematoma	CPRD	Medcode	From index date until end of the study period	Bleeding event
46179	7008200	Aspiration of haematoma of brain tissue	Evacuation of cerebral haematoma	Evacuation of cerebral haematoma	CPRD	Medcode	From index date until end of the study period	Bleeding event
4917	7017000	Evacuation of subdural haematoma	Other and unspecified intracranial haemorrhage	Haemorrhagic Stroke	CPRD	Medcode	From index date until end of the study period	Bleeding event
4917	7017000	Evacuation of subdural haematoma	Evacuation of cerebral haematoma	Evacuation of cerebral haematoma	CPRD	Medcode	From index date until end of the study period	Bleeding event
4107	7032000	Evacuation of extradural haematoma	Evacuation of cerebral haematoma	Evacuation of cerebral haematoma	CPRD	Medcode	From index date until end of the study period	Bleeding event
68624	7404y00	Surgical arrest of bleeding from internal nose OS	Acute Bleedings from respiratory passages	Acute Bleedings from respiratory passages	CPRD	Medcode	From index date until end of the study period	Bleeding event
62741	7404z00	Surgical arrest of bleeding from internal nose NOS	Acute Bleedings from respiratory passages	Acute Bleedings from respiratory passages	CPRD	Medcode	From index date until end of the study period	Bleeding event
A05.3	A053	Evacuation of haematoma from cerebellum	Evacuation of cerebral haematoma	Evacuation of cerebral haematoma	HES	OPCS-4	From index date until end of the study period	Bleeding event
A05.4	A054	Evacuation of intracerebral haematoma NEC	Evacuation of cerebral haematoma	Evacuation of cerebral haematoma	HES	OPCS-4	From index date until end of the study period	Bleeding event
A10.3	A103	Aspiration of haematoma of tissue of brain	Evacuation of cerebral haematoma	Evacuation of cerebral haematoma	HES	OPCS-4	From index date until end of the study period	Bleeding event
A40.1	A401	Evacuation of extradural haematoma	Evacuation of cerebral haematoma	Evacuation of cerebral haematoma	HES	OPCS-4	From index date until end of the study period	Bleeding event
A41.1	A411	Evacuation of subdural haematoma	Evacuation of cerebral haematoma	Evacuation of cerebral haematoma	HES	OPCS-4	From index date until end of the study period	Bleeding event
112664	C063.00	Thyroid haemorrhage and infarction	Acute other bleeding	Acute other bleeding	CPRD	Medcode	From index date until end of the study period	Bleeding event
2743	D211.00	Acute posthaemorrhagic anaemia	Acute other bleeding	Acute other bleeding	CPRD	Medcode	From index date until end of the study period	Bleeding event
45929	D211.11	Normocytic anaemia following acute bleed	Acute other bleeding	Acute other bleeding	CPRD	Medcode	From index date until end of the study period	Bleeding event
9143	D3...00	Clotting and bleeding disorders	Bleeding disorders	Bleeding disorders	CPRD	Medcode	From index date until end of the study period	Bleeding event
5981	D30..11	Bleeding disorders	Bleeding disorders	Bleeding disorders	CPRD	Medcode	From index date until end of the study period	Bleeding event
53054	D305.00	Haemorrhagic disorder due to circulating anticoagulants	Haemorrhagic disorder due to circulating anticoagulants	Haemorrhagic disorder due to circulating anticoagulants	CPRD	Medcode	From index date until end of the study period	Bleeding event
63620	D305000	Haemorrhagic disorder due to antithrombinaemia	Haemorrhagic disorder due to circulating anticoagulants	Haemorrhagic disorder due to circulating anticoagulants	CPRD	Medcode	From index date until end of the study period	Bleeding event
64687	D305100	Haemorrhagic disorder due to hyperheparinaemia	Haemorrhagic disorder due to circulating anticoagulants	Haemorrhagic disorder due to circulating anticoagulants	CPRD	Medcode	From index date until end of the study period	Bleeding event
9503	D31..00	Purpura and other haemorrhagic conditions	Haemorrhagic conditions	Haemorrhagic conditions	CPRD	Medcode	From index date until end of the study period	Bleeding event
46726	D311000	Hereditary haemorrhagic thrombasthenia	Haemorrhagic conditions	Haemorrhagic conditions	CPRD	Medcode	From index date until end of the study period	Bleeding event
21739	D31X.00	Haemorrhagic condition, unspecified	Haemorrhagic conditions	Haemorrhagic conditions	CPRD	Medcode	From index date until end of the study period	Bleeding event
47203	D31y.00	Other specified haemorrhagic conditions	Haemorrhagic conditions	Haemorrhagic conditions	CPRD	Medcode	From index date until end of the study period	Bleeding event
47195	D31yz00	Other specified haemorrhagic condition NOS	Haemorrhagic conditions	Haemorrhagic conditions	CPRD	Medcode	From index date until end of the study period	Bleeding event
16445	D31z.00	Haemorrhagic condition NOS	Haemorrhagic conditions	Haemorrhagic conditions	CPRD	Medcode	From index date until end of the study period	Bleeding event
42421	D3y..00	Other specified disorders of clotting or bleeding	Haemorrhagic conditions	Haemorrhagic conditions	CPRD	Medcode	From index date until end of the study period	Bleeding event
11061	D3z..00	Clotting or bleeding disorder NOS	Haemorrhagic conditions	Haemorrhagic conditions	CPRD	Medcode	From index date until end of the study period	Bleeding event
D62%	D62%	Acute posthemorrhagic anemia	Acute posthemorrhagic anemia	Acute posthemorrhagic anemia	HES	ICD10	From index date until end of the study period	Bleeding event
D68.3%	D683%	Haemorrhagic disorder due to circulating anticoagulants	Haemorrhagic disorder due to circulating anticoagulants	Haemorrhagic disorder due to circulating anticoagulants	HES	ICD10	From index date until end of the study period	Bleeding event
58691	Dyu3300	[X]Other specified haemorrhagic conditions	Haemorrhagic conditions	Haemorrhagic conditions	CPRD	Medcode	From index date until end of the study period	Bleeding event
99362	Dyu3400	[X]Haemorrhagic condition, unspecified	Haemorrhagic conditions	Haemorrhagic conditions	CPRD	Medcode	From index date until end of the study period	Bleeding event
1786	G60..00	Subarachnoid haemorrhage	Subarachnoid haemorrhage	Haemorrhagic Stroke	CPRD	Medcode	From index date until end of the study period	Bleeding event
29939	G600.00	Ruptured berry aneurysm	Subarachnoid haemorrhage	Haemorrhagic Stroke	CPRD	Medcode	From index date until end of the study period	Bleeding event
56007	G601.00	Subarachnoid haemorrhage from carotid siphon and bifurcation	Subarachnoid haemorrhage	Haemorrhagic Stroke	CPRD	Medcode	From index date until end of the study period	Bleeding event
19412	G602.00	Subarachnoid haemorrhage from middle cerebral artery	Subarachnoid haemorrhage	Haemorrhagic Stroke	CPRD	Medcode	From index date until end of the study period	Bleeding event
42331	G603.00	Subarachnoid haemorrhage from anterior communicating artery	Subarachnoid haemorrhage	Haemorrhagic Stroke	CPRD	Medcode	From index date until end of the study period	Bleeding event
9696	G604.00	Subarachnoid haemorrhage from posterior communicating artery	Subarachnoid haemorrhage	Haemorrhagic Stroke	CPRD	Medcode	From index date until end of the study period	Bleeding event
41910	G605.00	Subarachnoid haemorrhage from basilar artery	Subarachnoid haemorrhage	Haemorrhagic Stroke	CPRD	Medcode	From index date until end of the study period	Bleeding event
60692	G606.00	Subarachnoid haemorrhage from vertebral artery	Subarachnoid haemorrhage	Haemorrhagic Stroke	CPRD	Medcode	From index date until end of the study period	Bleeding event
17326	G60X.00	Subarachnoid haemorrh from intracranial artery, unspecif	Subarachnoid haemorrhage	Haemorrhagic Stroke	CPRD	Medcode	From index date until end of the study period	Bleeding event
23580	G60z.00	Subarachnoid haemorrhage NOS	Subarachnoid haemorrhage	Haemorrhagic Stroke	CPRD	Medcode	From index date until end of the study period	Bleeding event
5051	G61..00	Intracerebral haemorrhage	Intracerebral haemorrhage	Haemorrhagic Stroke	CPRD	Medcode	From index date until end of the study period	Bleeding event
6960	G61..11	CVA - cerebrovascular accid due to intracerebral haemorrhage	Haemorrhagic CVA	Haemorrhagic Stroke	CPRD	Medcode	From index date until end of the study period	Bleeding event
18604	G61..12	Stroke due to intracerebral haemorrhage	Haemorrhagic Stroke	Haemorrhagic Stroke	CPRD	Medcode	From index date until end of the study period	Bleeding event
31595	G610.00	Cortical haemorrhage	Intracerebral haemorrhage	Haemorrhagic Stroke	CPRD	Medcode	From index date until end of the study period	Bleeding event
40338	G611.00	Internal capsule haemorrhage	Intracerebral haemorrhage	Haemorrhagic Stroke	CPRD	Medcode	From index date until end of the study period	Bleeding event
46316	G612.00	Basal nucleus haemorrhage	Intracerebral haemorrhage	Haemorrhagic Stroke	CPRD	Medcode	From index date until end of the study period	Bleeding event
13564	G613.00	Cerebellar haemorrhage	Intracerebral haemorrhage	Haemorrhagic Stroke	CPRD	Medcode	From index date until end of the study period	Bleeding event
7912	G614.00	Pontine haemorrhage	Intracerebral haemorrhage	Haemorrhagic Stroke	CPRD	Medcode	From index date until end of the study period	Bleeding event
62342	G615.00	Bulbar haemorrhage	Intracerebral haemorrhage	Haemorrhagic Stroke	CPRD	Medcode	From index date until end of the study period	Bleeding event
30045	G616.00	External capsule haemorrhage	Intracerebral haemorrhage	Haemorrhagic Stroke	CPRD	Medcode	From index date until end of the study period	Bleeding event
30202	G617.00	Intracerebral haemorrhage, intraventricular	Intracerebral haemorrhage	Haemorrhagic Stroke	CPRD	Medcode	From index date until end of the study period	Bleeding event
57315	G618.00	Intracerebral haemorrhage, multiple localized	Intracerebral haemorrhage	Haemorrhagic Stroke	CPRD	Medcode	From index date until end of the study period	Bleeding event
107440	G619.00	Lobar cerebral haemorrhage	Intracerebral haemorrhage	Haemorrhagic Stroke	CPRD	Medcode	From index date until end of the study period	Bleeding event
31060	G61X.00	Intracerebral haemorrhage in hemisphere, unspecified	Intracerebral haemorrhage	Haemorrhagic Stroke	CPRD	Medcode	From index date until end of the study period	Bleeding event
28314	G61X000	Left sided intracerebral haemorrhage, unspecified	Intracerebral haemorrhage	Haemorrhagic Stroke	CPRD	Medcode	From index date until end of the study period	Bleeding event
19201	G61X100	Right sided intracerebral haemorrhage, unspecified	Intracerebral haemorrhage	Haemorrhagic Stroke	CPRD	Medcode	From index date until end of the study period	Bleeding event
3535	G61z.00	Intracerebral haemorrhage NOS	Intracerebral haemorrhage	Haemorrhagic Stroke	CPRD	Medcode	From index date until end of the study period	Bleeding event
31805	G62..00	Other and unspecified intracranial haemorrhage	Other intracranial haemorrhage	Other intracranial haemorrhage	CPRD	Medcode	From index date until end of the study period	Bleeding event
36178	G620.00	Extradural haemorrhage - nontraumatic	Other intracranial haemorrhage	Other intracranial haemorrhage	CPRD	Medcode	From index date until end of the study period	Bleeding event
4273	G621.00	Subdural haemorrhage - nontraumatic	Other intracranial haemorrhage	Other intracranial haemorrhage	CPRD	Medcode	From index date until end of the study period	Bleeding event
17734	G622.00	Subdural haematoma - nontraumatic	Other and unspecified intracranial haemorrhage	Other intracranial haemorrhage	CPRD	Medcode	From index date until end of the study period	Bleeding event
18912	G623.00	Subdural haemorrhage NOS	Other intracranial haemorrhage	Other intracranial haemorrhage	CPRD	Medcode	From index date until end of the study period	Bleeding event
20284	G62z.00	Intracranial haemorrhage NOS	Other intracranial haemorrhage	Other intracranial haemorrhage	CPRD	Medcode	From index date until end of the study period	Bleeding event
108668	Gyu6000	[X]Subarachnoid haemorrhage from other intracranial arteries	Subarachnoid haemorrhage	Haemorrhagic Stroke	CPRD	Medcode	From index date until end of the study period	Bleeding event
65745	Gyu6100	[X]Other subarachnoid haemorrhage	Subarachnoid haemorrhage	Haemorrhagic Stroke	CPRD	Medcode	From index date until end of the study period	Bleeding event
53810	Gyu6200	[X]Other intracerebral haemorrhage	Intracerebral haemorrhage	Haemorrhagic Stroke	CPRD	Medcode	From index date until end of the study period	Bleeding event
108630	Gyu6E00	[X]Subarachnoid haemorrh from intracranial artery, unspecif	Subarachnoid haemorrhage	Haemorrhagic Stroke	CPRD	Medcode	From index date until end of the study period	Bleeding event
96630	Gyu6F00	[X]Intracerebral haemorrhage in hemisphere, unspecified	Intracerebral haemorrhage	Haemorrhagic Stroke	CPRD	Medcode	From index date until end of the study period	Bleeding event
D68.5%	D685%	Primary Thrombophilia	Primary Thrombophilia	Bleeding disorders	HES	ICD10	From index date until end of the study period	Bleeding event
D68.9%	D689%	Coagulation defect, unspecified	Coagulation defect, unspecified	Bleeding disorders	HES	ICD10	From index date until end of the study period	Bleeding event
D69%	D69%	Purpura and other haemorrhagic conditions	Haemorrhagic conditions	Haemorrhagic conditions	HES	ICD10	From index date until end of the study period	Bleeding event
H11.3%	H113%	Conjunctival hemorrhage	Intraocular bleeding	Intraocular bleeding	HES	ICD10	From index date until end of the study period	Bleeding event
H21.0%	H210%	Hyphaema	Intraocular bleeding	Intraocular bleeding	HES	ICD10	From index date until end of the study period	Bleeding event
H31.3%	H313%	Choroidal haemorrhage and rupture	Intraocular bleeding	Intraocular bleeding	HES	ICD10	From index date until end of the study period	Bleeding event
H35.6%	H356%	Retinal haemorrhage	Intraocular bleeding	Intraocular bleeding	HES	ICD10	From index date until end of the study period	Bleeding event
H43.1%	H431%	Vitreous hemorrhage	Intraocular bleeding	Intraocular bleeding	HES	ICD10	From index date until end of the study period	Bleeding event
30054	J110100	Acute gastric ulcer with haemorrhage	Acute GI Bleeding	Acute GI Bleeding	CPRD	Medcode	From index date until end of the study period	Bleeding event
11124	J110111	Bleeding acute gastric ulcer	Acute GI Bleeding	Acute GI Bleeding	CPRD	Medcode	From index date until end of the study period	Bleeding event
71403	J110300	Acute gastric ulcer with haemorrhage and perforation	Acute GI Bleeding	Acute GI Bleeding	CPRD	Medcode	From index date until end of the study period	Bleeding event
18001	J120100	Acute duodenal ulcer with haemorrhage	Acute GI Bleeding	Acute GI Bleeding	CPRD	Medcode	From index date until end of the study period	Bleeding event
48730	J120300	Acute duodenal ulcer with haemorrhage and perforation	Acute GI Bleeding	Acute GI Bleeding	CPRD	Medcode	From index date until end of the study period	Bleeding event
44637	J130100	Acute peptic ulcer with haemorrhage	Acute GI Bleeding	Acute GI Bleeding	CPRD	Medcode	From index date until end of the study period	Bleeding event
45304	J130300	Acute peptic ulcer with haemorrhage and perforation	Acute GI Bleeding	Acute GI Bleeding	CPRD	Medcode	From index date until end of the study period	Bleeding event
96628	J140100	Acute gastrojejunal ulcer with haemorrhage	Acute GI Bleeding	Acute GI Bleeding	CPRD	Medcode	From index date until end of the study period	Bleeding event
106330	J140300	Acute gastrojejunal ulcer with haemorrhage and perforation	Acute GI Bleeding	Acute GI Bleeding	CPRD	Medcode	From index date until end of the study period	Bleeding event
29492	J150000	Acute haemorrhagic gastritis	Acute GI Bleeding	Acute GI Bleeding	CPRD	Medcode	From index date until end of the study period	Bleeding event
31395	J670200	Acute haemorrhagic pancreatitis	Acute GI Bleeding	Acute GI Bleeding	CPRD	Medcode	From index date until end of the study period	Bleeding event
H45.0%	H450%	Vitreous haemorrhage in diseases classified elsewhere	Intraocular bleeding	Intraocular bleeding	HES	ICD10	From index date until end of the study period	Bleeding event
H92.2%	H922%	Otorrhagia	Other bleeding	Other bleeding	HES	ICD10	From index date until end of the study period	Bleeding event
I31.2%	I312%	Haemopericardium, not elsewhere classified	Pericardial bleedings	Pericardial bleedings	HES	ICD10	From index date until end of the study period	Bleeding event
I60%	I60%	Subarachnoid haemorrhage	Subarachnoid haemorrhage	Haemorrhagic Stroke	HES	ICD10	From index date until end of the study period	Bleeding event
I61%	I61%	Intracerebral haemorrhage	Intracerebral haemorrhage	Haemorrhagic Stroke	HES	ICD10	From index date until end of the study period	Bleeding event
I62%	I62%	Other nontraumatic intracranial haemorrhage	Other intracranial haemorrhage	Other intracranial haemorrhage	HES	ICD10	From index date until end of the study period	Bleeding event
I85.0%	I850%	Oesophageal varices with bleeding	GI Bleeding	GI Bleeding	HES	ICD10	From index date until end of the study period	Bleeding event
I98.3%	I983%	Oesophageal varices with bleeding in diseases classified elsewhere	GI Bleeding	GI Bleeding	HES	ICD10	From index date until end of the study period	Bleeding event
J94.2%	J942%	Hemothorax	Other bleeding	Other bleeding	HES	ICD10	From index date until end of the study period	Bleeding event
K22.6%	K226%	Gastro-oesophageal laceration-haemorrhage syndrome	GI Bleeding	GI Bleeding	HES	ICD10	From index date until end of the study period	Bleeding event
47607	L440.11	CVA - cerebrovascular accident in the puerperium	Stroke in the puerperium	Stroke in the puerperium	CPRD	Medcode	From index date until end of the study period	Bleeding event	Assumed to be haemorraghic
56279	L440.12	Stroke in the puerperium	Stroke in the puerperium	Stroke in the puerperium	CPRD	Medcode	From index date until end of the study period	Bleeding event	Assumed to be haemorraghic
K25.0%	K250%	Acute gastric ulcer with hemorrhage	Acute GI Bleeding	Acute GI Bleeding	HES	ICD10	From index date until end of the study period	Bleeding event
K25.2%	K252%	Gastric ulcer : acute with both haemorrhage and perforation	Acute GI Bleeding	Acute GI Bleeding	HES	ICD10	From index date until end of the study period	Bleeding event
K25.4%	K254%	Gastric ulcer - Chronic or unspecified with haemorrhage	Chronic GI Bleeding	Chronic GI Bleeding	HES	ICD10	From index date until end of the study period	Bleeding event
K25.6%	K256%	Gastric ulcer - Chronic or unspecified with both haemorrhage and perforation	Chronic GI Bleeding	Chronic GI Bleeding	HES	ICD10	From index date until end of the study period	Bleeding event
K26.0%	K260%	Acute duodenal ulcer with hemorrhage	Acute GI Bleeding	Acute GI Bleeding	HES	ICD10	From index date until end of the study period	Bleeding event
K26.2%	K262%	Duodenal ulcer : acute with both haemorrhage and perforation	Acute GI Bleeding	Acute GI Bleeding	HES	ICD10	From index date until end of the study period	Bleeding event
K26.4%	K264%	Duodenal ulcer - Chronic or unspecified with haemorrhage	Chronic GI Bleeding	Chronic GI Bleeding	HES	ICD10	From index date until end of the study period	Bleeding event
K26.6%	K266%	Duodenal ulcer - Chronic or unspecified with both haemorrhage and perforation	Chronic GI Bleeding	Chronic GI Bleeding	HES	ICD10	From index date until end of the study period	Bleeding event
K27.0%	K270%	Acute peptic ulcer, site unspecified, with hemorrhage	Acute GI Bleeding	Acute GI Bleeding	HES	ICD10	From index date until end of the study period	Bleeding event
X32.8	X328	Other specified exchange blood transfusion	Blood transfusion	Blood transfusion	HES	OPCS-4	From index date until end of the study period	Bleeding event
X32.9	X329	Unspecified exchange blood transfusion	Blood transfusion	Blood transfusion	HES	OPCS-4	From index date until end of the study period	Bleeding event
X33.1	X331	Intra-arterial blood transfusion	Blood transfusion	Blood transfusion	HES	OPCS-4	From index date until end of the study period	Bleeding event
X33.2	X332	Intravenous blood transfusion of packed cells	Blood transfusion	Blood transfusion	HES	OPCS-4	From index date until end of the study period	Bleeding event
X33.3	X333	Intravenous blood transfusion of platelets	Blood transfusion	Blood transfusion	HES	OPCS-4	From index date until end of the study period	Bleeding event
X33.7	X337	Autologous transfusion of red blood cells	Blood transfusion	Blood transfusion	HES	OPCS-4	From index date until end of the study period	Bleeding event
X33.8	X338	Other specified other blood transfusion	Blood transfusion	Blood transfusion	HES	OPCS-4	From index date until end of the study period	Bleeding event
X33.9	X339	Unspecified other blood transfusion	Blood transfusion	Blood transfusion	HES	OPCS-4	From index date until end of the study period	Bleeding event
X34.1	X341	Transfusion of coagulation factor	Blood transfusion	Blood transfusion	HES	OPCS-4	From index date until end of the study period	Bleeding event
X34.2	X342	Transfusion of plasma NEC	Blood transfusion	Blood transfusion	HES	OPCS-4	From index date until end of the study period	Bleeding event
X34.3	X343	Transfusion of serum NEC	Blood transfusion	Blood transfusion	HES	OPCS-4	From index date until end of the study period	Bleeding event
X34.4	X344	Transfusion of blood expander	Blood transfusion	Blood transfusion	HES	OPCS-4	From index date until end of the study period	Bleeding event
X34.8	X348	Other specified other intravenous transfusion	Blood transfusion	Blood transfusion	HES	OPCS-4	From index date until end of the study period	Bleeding event
X34.9	X349	Unspecified other intravenous transfusion	Blood transfusion	Blood transfusion	HES	OPCS-4	From index date until end of the study period	Bleeding event
X47.8	X478	Other specified other exchange blood transfusion	Blood transfusion	Blood transfusion	HES	OPCS-4	From index date until end of the study period	Bleeding event
X47.9	X479	Unspecified other exchange blood transfusion	Blood transfusion	Blood transfusion	HES	OPCS-4	From index date until end of the study period	Bleeding event
K27.2%	K272%	Peptic ulcer, site unspecified : acute with both haemorrhage and perforation	Acute GI Bleeding	Acute GI Bleeding	HES	ICD10	From index date until end of the study period	Bleeding event
K27.4%	K274%	Peptic ulcer, site unspecified - Chronic or unspecified with haemorrhage	Chronic GI Bleeding	Chronic GI Bleeding	HES	ICD10	From index date until end of the study period	Bleeding event
K27.6%	K276%	Peptic ulcer, site unspecified - Chronic or unspecified with both haemorrhage and perforation	Chronic GI Bleeding	Chronic GI Bleeding	HES	ICD10	From index date until end of the study period	Bleeding event
K28.0%	K280%	Gastrojejunal ulcer - Acute with haemorrhage	Acute GI Bleeding	Acute GI Bleeding	HES	ICD10	From index date until end of the study period	Bleeding event
K28.2%	K282%	Gastrojejunal ulcer : acute with both haemorrhage and perforation	Acute GI Bleeding	Acute GI Bleeding	HES	ICD10	From index date until end of the study period	Bleeding event
K28.4%	K284%	Gastrojejunal ulcer - Chronic or unspecified with haemorrhage	Chronic GI Bleeding	Chronic GI Bleeding	HES	ICD10	From index date until end of the study period	Bleeding event
K28.6%	K286%	Gastrojejunal ulcer - Chronic or unspecified with both haemorrhage and perforation	Chronic GI Bleeding	Chronic GI Bleeding	HES	ICD10	From index date until end of the study period	Bleeding event
K29.0%	K290%	Acute haemorrhagic gastritis	Acute GI Bleeding	Acute GI Bleeding	HES	ICD10	From index date until end of the study period	Bleeding event
K29.01%	K2901%	Acute gastritis with bleeding	Acute GI Bleeding	Acute GI Bleeding	HES	ICD10	From index date until end of the study period	Bleeding event
K62.5%	K625%	Haemorrhage of anus and rectum	GI Bleeding	GI Bleeding	HES	ICD10	From index date until end of the study period	Bleeding event
K66.1%	K661%	Haemoperitoneum	Haemoperitoneum	Other bleeding	HES	ICD10	From index date until end of the study period	Bleeding event
K76.2%	K762%	Central haemorrhagic necrosis of liver	Central haemorrhagic necrosis of liver	Other bleeding	HES	ICD10	From index date until end of the study period	Bleeding event
K92.1%	K921%	Melaena	Melaena	Melaena	HES	ICD10	From index date until end of the study period	Bleeding event
K92.2%	K922%	Gastrointestinal haemorrhage, unspecified	GI Bleeding	GI Bleeding	HES	ICD10	From index date until end of the study period	Bleeding event
M25.0%	M250%	Haemarthrosis	Intraarticular bleedings	Intraarticular bleedings	HES	ICD10	From index date until end of the study period	Bleeding event
N02%	N02%	Recurrent and persistent hematuria	Recurrent and persistent haematuria	Recurrent and persistent haematuria	HES	ICD10	From index date until end of the study period	Bleeding event
N42.1%	N421%	Congestion and haemorrhage of prostate	Bleedings from urinary system	Bleedings from urinary system	HES	ICD10	From index date until end of the study period	Bleeding event
N83.6%	N836%	Haematosalpinx	Other bleeding	Other bleeding	HES	ICD10	From index date until end of the study period	Bleeding event
N85.7%	N857%	Haematometra	Other bleeding	Other bleeding	HES	ICD10	From index date until end of the study period	Bleeding event
N93%	N93%	Other abnormal uterine and vaginal bleeding	Other bleeding	Other bleeding	HES	ICD10	From index date until end of the study period	Bleeding event
R04%	R04%	Haemorrhage from respiratory passages	Bleedings from respiratory passages	Bleedings from respiratory passages	HES	ICD10	From index date until end of the study period	Bleeding event
R31%	R31%	Unspecified haematuria	Haematuria	Haematuria	HES	ICD10	From index date until end of the study period	Bleeding event
R58%	R58%	Haemorrhage, not elsewhere classified	Haemorrhage, not elsewhere classified	Haemorrhage, not elsewhere classified	HES	ICD10	From index date until end of the study period	Bleeding event
T81.0%	T810%	Haemorrhage and haematoma complicating a procedure, not elsewhere classified	Haemorrhage, not elsewhere classified	Haemorrhage, not elsewhere classified	HES	ICD10	From index date until end of the study period	Bleeding event
A05.2	A052	Evacuation of haematoma from temporal lobe of brain	Evacuation of cerebral haematoma	Evacuation of cerebral haematoma	HES	OPCS-4	From index date until end of the study period	Bleeding event
G45%	G45%	Transient cerebral ischaemic attacks and related syndromes	Transient cerebral ischaemia	Transient cerebral ischaemia	HES	ICD10	From index date until end of the study period	Ischaemic event
G46.3%	G463%	Brain stem stroke syndrome	Stroke, unspecified	Stroke, unspecified	HES	ICD10	From index date until end of the study period	Ischaemic event
G46.4%	G464%	Cerebellar stroke syndrome	Stroke, unspecified	Stroke, unspecified	HES	ICD10	From index date until end of the study period	Ischaemic event
G46.5%	G465%	Pure motor lacunar syndrome	Stroke, unspecified	Stroke, unspecified	HES	ICD10	From index date until end of the study period	Ischaemic event
G46.6%	G466%	Pure sensory lacunar syndrome	Stroke, unspecified	Stroke, unspecified	HES	ICD10	From index date until end of the study period	Ischaemic event
I63%	I63%	Cerebral infarction	Infarction - cerebral	Ischaemic Stroke	HES	ICD10	From index date until end of the study period	Ischaemic event
I64%	I64%	Stroke, not specified as haemorrhage or infarction	Stroke, unspecified	Stroke, unspecified	HES	ICD10	From index date until end of the study period	Ischaemic event
I66%	I66%	Occlusion and stenosis of cerebral artery	Cerebral arterial occlusion/stenosis	Cerebral arterial occlusion/stenosis	HES	ICD10	From index date until end of the study period	Ischaemic event
I67.8%	I678%	Other specified cerebrovascular diseases	Generalised ischaemic cerebrovascular disease NOS	Generalised ischaemic cerebrovascular disease NOS	HES	ICD10	From index date until end of the study period	Ischaemic event
I74%	I74%	Arterial embolism and thrombosis	Arterial embolism and thrombosis	Arterial embolism and thrombosis	HES	ICD10	From index date until end of the study period	Ischaemic event
63746	Fyu5500	[X]Other transnt cerebral ischaemic attacks+related syndroms	Other transnt cerebral ischaemic attacks+related syndroms	Transient cerebral ischaemia	CPRD	Medcode	From index date until end of the study period	Ischaemic event
57495	G63..11	Infarction - precerebral	Infarction - precerebral	Ischaemic Stroke	CPRD	Medcode	From index date until end of the study period	Ischaemic event
23671	G63y000	Cerebral infarct due to thrombosis of precerebral arteries	Infarction - precerebral	Ischaemic Stroke	CPRD	Medcode	From index date until end of the study period	Ischaemic event
24446	G63y100	Cerebral infarction due to embolism of precerebral arteries	Infarction - precerebral	Ischaemic Stroke	CPRD	Medcode	From index date until end of the study period	Ischaemic event
5363	G64..11	CVA - cerebral artery occlusion	Ischaemic Stroke	Ischaemic Stroke	CPRD	Medcode	From index date until end of the study period	Ischaemic event
569	G64..12	Infarction - cerebral	Infarction - cerebral	Ischaemic Stroke	CPRD	Medcode	From index date until end of the study period	Ischaemic event
6155	G64..13	Stroke due to cerebral arterial occlusion	Ischaemic Stroke	Ischaemic Stroke	CPRD	Medcode	From index date until end of the study period	Ischaemic event
36717	G640000	Cerebral infarction due to thrombosis of cerebral arteries	Infarction - cerebral	Ischaemic Stroke	CPRD	Medcode	From index date until end of the study period	Ischaemic event
27975	G641000	Cerebral infarction due to embolism of cerebral arteries	Infarction - cerebral	Ischaemic Stroke	CPRD	Medcode	From index date until end of the study period	Ischaemic event
3149	G64z.00	Cerebral infarction NOS	Infarction - cerebral	Ischaemic Stroke	CPRD	Medcode	From index date until end of the study period	Ischaemic event
15252	G64z.11	Brainstem infarction NOS	Infarction - cerebral	Ischaemic Stroke	CPRD	Medcode	From index date until end of the study period	Ischaemic event
5602	G64z.12	Cerebellar infarction	Infarction - cerebral	Ischaemic Stroke	CPRD	Medcode	From index date until end of the study period	Ischaemic event
25615	G64z000	Brainstem infarction	Infarction - cerebral	Ischaemic Stroke	CPRD	Medcode	From index date until end of the study period	Ischaemic event
47642	G64z100	Wallenberg syndrome	Infarction - cerebral	Ischaemic Stroke	CPRD	Medcode	From index date until end of the study period	Ischaemic event
5185	G64z111	Lateral medullary syndrome	Infarction - cerebral	Ischaemic Stroke	CPRD	Medcode	From index date until end of the study period	Ischaemic event
9985	G64z200	Left sided cerebral infarction	Infarction - cerebral	Ischaemic Stroke	CPRD	Medcode	From index date until end of the study period	Ischaemic event
10504	G64z300	Right sided cerebral infarction	Infarction - cerebral	Ischaemic Stroke	CPRD	Medcode	From index date until end of the study period	Ischaemic event
26424	G64z400	Infarction of basal ganglia	Infarction - cerebral	Ischaemic Stroke	CPRD	Medcode	From index date until end of the study period	Ischaemic event
504	G65..00	Transient cerebral ischaemia	Transient cerebral ischaemia	Transient cerebral ischaemia	CPRD	Medcode	From index date until end of the study period	Ischaemic event
3132	G65..11	Drop attack	Transient cerebral ischaemia	Transient cerebral ischaemia	CPRD	Medcode	From index date until end of the study period	Ischaemic event
1433	G65..12	Transient ischaemic attack	Transient cerebral ischaemia	Transient cerebral ischaemia	CPRD	Medcode	From index date until end of the study period	Ischaemic event
2417	G65..13	Vertebro-basilar insufficiency	Transient cerebral ischaemia	Transient cerebral ischaemia	CPRD	Medcode	From index date until end of the study period	Ischaemic event
23942	G650.00	Basilar artery syndrome	Transient cerebral ischaemia	Transient cerebral ischaemia	CPRD	Medcode	From index date until end of the study period	Ischaemic event
5268	G650.11	Insufficiency - basilar artery	Transient cerebral ischaemia	Transient cerebral ischaemia	CPRD	Medcode	From index date until end of the study period	Ischaemic event
33377	G651.00	Vertebral artery syndrome	Transient cerebral ischaemia	Transient cerebral ischaemia	CPRD	Medcode	From index date until end of the study period	Ischaemic event
21118	G651000	Vertebro-basilar artery syndrome	Transient cerebral ischaemia	Transient cerebral ischaemia	CPRD	Medcode	From index date until end of the study period	Ischaemic event
23465	G652.00	Subclavian steal syndrome	Transient cerebral ischaemia	Transient cerebral ischaemia	CPRD	Medcode	From index date until end of the study period	Ischaemic event
44765	G653.00	Carotid artery syndrome hemispheric	Transient cerebral ischaemia	Transient cerebral ischaemia	CPRD	Medcode	From index date until end of the study period	Ischaemic event
50594	G654.00	Multiple and bilateral precerebral artery syndromes	Transient cerebral ischaemia	Transient cerebral ischaemia	CPRD	Medcode	From index date until end of the study period	Ischaemic event
6489	G655.00	Transient global amnesia	Transient cerebral ischaemia	Transient cerebral ischaemia	CPRD	Medcode	From index date until end of the study period	Ischaemic event
10794	G656.00	Vertebrobasilar insufficiency	Transient cerebral ischaemia	Transient cerebral ischaemia	CPRD	Medcode	From index date until end of the study period	Ischaemic event
105738	G657.00	Carotid territory transient ischaemic attack	Transient cerebral ischaemia	Transient cerebral ischaemia	CPRD	Medcode	From index date until end of the study period	Ischaemic event
19354	G65y.00	Other transient cerebral ischaemia	Transient cerebral ischaemia	Transient cerebral ischaemia	CPRD	Medcode	From index date until end of the study period	Ischaemic event
1895	G65z.00	Transient cerebral ischaemia NOS	Transient cerebral ischaemia	Transient cerebral ischaemia	CPRD	Medcode	From index date until end of the study period	Ischaemic event
55247	G65z000	Impending cerebral ischaemia	Transient cerebral ischaemia	Transient cerebral ischaemia	CPRD	Medcode	From index date until end of the study period	Ischaemic event
16507	G65z100	Intermittent cerebral ischaemia	Transient cerebral ischaemia	Transient cerebral ischaemia	CPRD	Medcode	From index date until end of the study period	Ischaemic event
15788	G65zz00	Transient cerebral ischaemia NOS	Transient cerebral ischaemia	Transient cerebral ischaemia	CPRD	Medcode	From index date until end of the study period	Ischaemic event
1469	G66..00	Stroke and cerebrovascular accident unspecified	Stroke, unspecified	Stroke, unspecified	CPRD	Medcode	From index date until end of the study period	Ischaemic event
1298	G66..11	CVA unspecified	CVA unspecified	Stroke, unspecified	CPRD	Medcode	From index date until end of the study period	Ischaemic event
6253	G66..12	Stroke unspecified	Stroke, unspecified	Stroke, unspecified	CPRD	Medcode	From index date until end of the study period	Ischaemic event
6116	G66..13	CVA - Cerebrovascular accident unspecified	CVA unspecified	Stroke, unspecified	CPRD	Medcode	From index date until end of the study period	Ischaemic event
18689	G660.00	Middle cerebral artery syndrome	CVA unspecified	Stroke, unspecified	CPRD	Medcode	From index date until end of the study period	Ischaemic event
19280	G661.00	Anterior cerebral artery syndrome	CVA unspecified	Stroke, unspecified	CPRD	Medcode	From index date until end of the study period	Ischaemic event
19260	G662.00	Posterior cerebral artery syndrome	CVA unspecified	Stroke, unspecified	CPRD	Medcode	From index date until end of the study period	Ischaemic event
8443	G663.00	Brain stem stroke syndrome	CVA unspecified	Stroke, unspecified	CPRD	Medcode	From index date until end of the study period	Ischaemic event
17322	G664.00	Cerebellar stroke syndrome	CVA unspecified	Stroke, unspecified	CPRD	Medcode	From index date until end of the study period	Ischaemic event
33499	G665.00	Pure motor lacunar syndrome	CVA unspecified	Stroke, unspecified	CPRD	Medcode	From index date until end of the study period	Ischaemic event
51767	G666.00	Pure sensory lacunar syndrome	CVA unspecified	Stroke, unspecified	CPRD	Medcode	From index date until end of the study period	Ischaemic event
7780	G667.00	Left sided CVA	CVA unspecified	Stroke, unspecified	CPRD	Medcode	From index date until end of the study period	Ischaemic event
12833	G668.00	Right sided CVA	CVA unspecified	Stroke, unspecified	CPRD	Medcode	From index date until end of the study period	Ischaemic event
40053	G671.00	Generalised ischaemic cerebrovascular disease NOS	Generalised ischaemic cerebrovascular disease NOS	Generalised ischaemic cerebrovascular disease NOS	CPRD	Medcode	From index date until end of the study period	Ischaemic event
70536	G671000	Acute cerebrovascular insufficiency NOS	Generalised ischaemic cerebrovascular disease NOS	Generalised ischaemic cerebrovascular disease NOS	CPRD	Medcode	From index date until end of the study period	Ischaemic event
24385	G671100	Chronic cerebral ischaemia	Generalised ischaemic cerebrovascular disease NOS	Generalised ischaemic cerebrovascular disease NOS	CPRD	Medcode	From index date until end of the study period	Ischaemic event
12555	G671z00	Generalised ischaemic cerebrovascular disease NOS	Generalised ischaemic cerebrovascular disease NOS	Generalised ischaemic cerebrovascular disease NOS	CPRD	Medcode	From index date until end of the study period	Ischaemic event
39344	G676000	Cereb infarct due cerebral venous thrombosis, nonpyogenic	Infarction - cerebral	Ischaemic Stroke	CPRD	Medcode	From index date until end of the study period	Ischaemic event
40758	G6W..00	Cereb infarct due unsp occlus/stenos precerebr arteries	Infarction - cerebral	Ischaemic Stroke	CPRD	Medcode	From index date until end of the study period	Ischaemic event
33543	G6X..00	Cerebrl infarctn due/unspcf occlusn or sten/cerebrl artrs	Infarction - cerebral	Ischaemic Stroke	CPRD	Medcode	From index date until end of the study period	Ischaemic event
4289	G74..00	Arterial embolism and thrombosis	Arterial embolism and thrombosis	Arterial embolism and thrombosis	CPRD	Medcode	From index date until end of the study period	Ischaemic event
8998	G74..11	Arterial embolus and thrombosis	Arterial embolism and thrombosis	Arterial embolism and thrombosis	CPRD	Medcode	From index date until end of the study period	Ischaemic event
9364	G74..12	Thrombosis - arterial	Arterial embolism and thrombosis	Arterial embolism and thrombosis	CPRD	Medcode	From index date until end of the study period	Ischaemic event
28004	G74..13	Arterial embolic and thrombotic occlusion	Arterial embolism and thrombosis	Arterial embolism and thrombosis	CPRD	Medcode	From index date until end of the study period	Ischaemic event
15253	G740.00	Embolism and thrombosis of the abdominal aorta	Arterial embolism and thrombosis	Arterial embolism and thrombosis	CPRD	Medcode	From index date until end of the study period	Ischaemic event
31900	G740.11	Aortic bifurcation syndrome	Arterial embolism and thrombosis	Arterial embolism and thrombosis	CPRD	Medcode	From index date until end of the study period	Ischaemic event
5650	G740.12	Aortoiliac obstruction	Arterial embolism and thrombosis	Arterial embolism and thrombosis	CPRD	Medcode	From index date until end of the study period	Ischaemic event
51574	G740.13	Leriche's syndrome	Arterial embolism and thrombosis	Arterial embolism and thrombosis	CPRD	Medcode	From index date until end of the study period	Ischaemic event
23477	G740.14	Saddle embolus	Arterial embolism and thrombosis	Arterial embolism and thrombosis	CPRD	Medcode	From index date until end of the study period	Ischaemic event
45645	G741.00	Embolism and thrombosis of the thoracic aorta	Arterial embolism and thrombosis	Arterial embolism and thrombosis	CPRD	Medcode	From index date until end of the study period	Ischaemic event
44085	G742.00	Embolism and thrombosis of an arm or leg artery	Arterial embolism and thrombosis	Arterial embolism and thrombosis	CPRD	Medcode	From index date until end of the study period	Ischaemic event
34159	G742000	Embolism and thrombosis of the brachial artery	Arterial embolism and thrombosis	Arterial embolism and thrombosis	CPRD	Medcode	From index date until end of the study period	Ischaemic event
29372	G742100	Embolism and thrombosis of the radial artery	Arterial embolism and thrombosis	Arterial embolism and thrombosis	CPRD	Medcode	From index date until end of the study period	Ischaemic event
62368	G742200	Embolism and thrombosis of the ulnar artery	Arterial embolism and thrombosis	Arterial embolism and thrombosis	CPRD	Medcode	From index date until end of the study period	Ischaemic event
30495	G742300	Embolism and thrombosis of an arm artery NOS	Arterial embolism and thrombosis	Arterial embolism and thrombosis	CPRD	Medcode	From index date until end of the study period	Ischaemic event
2065	G742400	Embolism and thrombosis of the femoral artery	Arterial embolism and thrombosis	Arterial embolism and thrombosis	CPRD	Medcode	From index date until end of the study period	Ischaemic event
4539	G742500	Embolism and thrombosis of the popliteal artery	Arterial embolism and thrombosis	Arterial embolism and thrombosis	CPRD	Medcode	From index date until end of the study period	Ischaemic event
69232	G742600	Embolism and thrombosis of the anterior tibial artery	Arterial embolism and thrombosis	Arterial embolism and thrombosis	CPRD	Medcode	From index date until end of the study period	Ischaemic event
71860	G742700	Embolism and thrombosis of the dorsalis pedis artery	Arterial embolism and thrombosis	Arterial embolism and thrombosis	CPRD	Medcode	From index date until end of the study period	Ischaemic event
99532	G742800	Embolism and thrombosis of the posterior tibial artery	Arterial embolism and thrombosis	Arterial embolism and thrombosis	CPRD	Medcode	From index date until end of the study period	Ischaemic event
44835	G742900	Embolism and thrombosis of a leg artery NOS	Arterial embolism and thrombosis	Arterial embolism and thrombosis	CPRD	Medcode	From index date until end of the study period	Ischaemic event
92580	G742A00	Post radiological embolism of upper limb artery	Arterial embolism and thrombosis	Arterial embolism and thrombosis	CPRD	Medcode	From index date until end of the study period	Ischaemic event
17047	G742B00	Post radiological embolism of lower limb artery	Arterial embolism and thrombosis	Arterial embolism and thrombosis	CPRD	Medcode	From index date until end of the study period	Ischaemic event
15302	G742z00	Peripheral arterial embolism and thrombosis NOS	Arterial embolism and thrombosis	Arterial embolism and thrombosis	CPRD	Medcode	From index date until end of the study period	Ischaemic event
28062	G743.00	Embolism and thrombosis of other and unspec parts aorta	Arterial embolism and thrombosis	Arterial embolism and thrombosis	CPRD	Medcode	From index date until end of the study period	Ischaemic event
32235	G74y.00	Embolism and thrombosis of other specified artery	Arterial embolism and thrombosis	Arterial embolism and thrombosis	CPRD	Medcode	From index date until end of the study period	Ischaemic event
54865	G74y000	Embolism and/or thrombosis of the common iliac artery	Arterial embolism and thrombosis	Arterial embolism and thrombosis	CPRD	Medcode	From index date until end of the study period	Ischaemic event
32634	G74y100	Embolism and/or thrombosis of the internal iliac artery	Arterial embolism and thrombosis	Arterial embolism and thrombosis	CPRD	Medcode	From index date until end of the study period	Ischaemic event
56919	G74y200	Embolism and/or thrombosis of the external iliac artery	Arterial embolism and thrombosis	Arterial embolism and thrombosis	CPRD	Medcode	From index date until end of the study period	Ischaemic event
27494	G74y300	Embolism and thrombosis of the iliac artery unspecified	Arterial embolism and thrombosis	Arterial embolism and thrombosis	CPRD	Medcode	From index date until end of the study period	Ischaemic event
6900	G74y500	Embolism and thrombosis of the subclavian artery	Arterial embolism and thrombosis	Arterial embolism and thrombosis	CPRD	Medcode	From index date until end of the study period	Ischaemic event
66981	G74y600	Embolism and thrombosis of the splenic artery	Arterial embolism and thrombosis	Arterial embolism and thrombosis	CPRD	Medcode	From index date until end of the study period	Ischaemic event
31460	G74y700	Embolism and thrombosis of the axillary artery	Arterial embolism and thrombosis	Arterial embolism and thrombosis	CPRD	Medcode	From index date until end of the study period	Ischaemic event
47665	G74y800	Embolism and thrombosis of the coeliac artery	Arterial embolism and thrombosis	Arterial embolism and thrombosis	CPRD	Medcode	From index date until end of the study period	Ischaemic event
49490	G74y900	Embolism and thrombosis of the hepatic artery	Arterial embolism and thrombosis	Arterial embolism and thrombosis	CPRD	Medcode	From index date until end of the study period	Ischaemic event
41597	G74yz00	Embolism and thrombosis of other arteries NOS	Arterial embolism and thrombosis	Arterial embolism and thrombosis	CPRD	Medcode	From index date until end of the study period	Ischaemic event
3714	G74z.00	Arterial embolism and thrombosis NOS	Arterial embolism and thrombosis	Arterial embolism and thrombosis	CPRD	Medcode	From index date until end of the study period	Ischaemic event
91627	Gyu6300	[X]Cerebrl infarctn due/unspcf occlusn or sten/cerebrl artrs	Infarction - cerebral	Ischaemic Stroke	CPRD	Medcode	From index date until end of the study period	Ischaemic event
53745	Gyu6400	[X]Other cerebral infarction	Infarction - cerebral	Ischaemic Stroke	CPRD	Medcode	From index date until end of the study period	Ischaemic event
94482	Gyu6G00	[X]Cereb infarct due unsp occlus/stenos precerebr arteries	Infarction - cerebral	Ischaemic Stroke	CPRD	Medcode	From index date until end of the study period	Ischaemic event
109425	Gyu7500	[X]Embolism and thrombosis of other arteries	Arterial embolism and thrombosis	Arterial embolism and thrombosis	CPRD	Medcode	From index date until end of the study period	Ischaemic event
U05.2	U052	Magnetic resonance imaging of head	Magnetic resonance imaging of head	Magnetic resonance imaging of head	HES	OPCS-4	From index date until end of the study period	Ischaemic event	In combination with Fibrinolytic Drugs
X83.3	X833	Fibrinolytic drugs Band 1	Fibrinolytic drugs Band 1	Fibrinolytic Drugs	HES	OPCS-4	From index date until end of the study period	Ischaemic event	In combination with Magnetic resonance imaging of head or Tissue of brain
Z01.9	Z019	Tissue of brain NEC	Tissue of brain NEC	Tissue of brain	HES	OPCS-4	From index date until end of the study period	Ischaemic event	In combination with Fibrinolytic Drugs
8837	G64..00	Cerebral arterial occlusion	Cerebral arterial occlusion	Cerebral arterial occlusion/stenosis	CPRD	Medcode	From index date until end of the study period	Ischaemic event
16517	G640.00	Cerebral thrombosis	Cerebral thrombosis	Cerebral arterial occlusion/stenosis	CPRD	Medcode	From index date until end of the study period	Ischaemic event
15019	G641.00	Cerebral embolism	Cerebral embolism	Cerebral arterial occlusion/stenosis	CPRD	Medcode	From index date until end of the study period	Ischaemic event
34758	G641.11	Cerebral embolus	Cerebral embolism	Cerebral arterial occlusion/stenosis	CPRD	Medcode	From index date until end of the study period	Ischaemic event
92036	Gyu6600	[X]Occlusion and stenosis of other cerebral arteries	Occlusion and stenosis of cerebral arteries	Cerebral arterial occlusion/stenosis	CPRD	Medcode	From index date until end of the study period	Ischaemic event
93459	Fyu5600	[X]Other lacunar syndromes	Lacunar syndrome	Stroke, unspecified	CPRD	Medcode	From index date until end of the study period	Ischaemic event
105894	G783.00	Occlusion artery of upper limb	Occlusion artery of limb	Arterial embolism and thrombosis	CPRD	Medcode	From index date until end of the study period	Ischaemic event
106020	G784.00	Occlusion of artery lower limb	Occlusion artery of limb	Arterial embolism and thrombosis	CPRD	Medcode	From index date until end of the study period	Ischaemic event
U05.1	U051	Computed tomography of head	Computed tomography of head	Computed tomography of head	HES	OPCS-4	From index date until end of the study period	Ischaemic event	In combination with Fibrinolytic Drugs

### Sheet: Interventions_table2
code	additional_code	term	drug_substance	subgrp	grp	dataset	code_type	timeframe	category
4446		Acenocoumarol 1mg tablets	Acenocoumarol	Acenocoumarol	VKA	CPRD	Prodcode	From up to 15 days before first AF diagnosis until end of study period	Anticoagulation treatment
5305		Sinthrome 1mg tablets (Alliance Pharmaceuticals Ltd)	Acenocoumarol	Acenocoumarol	VKA	CPRD	Prodcode	From up to 15 days before first AF diagnosis until end of study period	Anticoagulation treatment
15006		Sinthrome 4mg Tablet (Alliance Pharmaceuticals Ltd)	Acenocoumarol	Acenocoumarol	VKA	CPRD	Prodcode	From up to 15 days before first AF diagnosis until end of study period	Anticoagulation treatment
15376		Acenocoumarol 4mg tablets	Acenocoumarol	Acenocoumarol	VKA	CPRD	Prodcode	From up to 15 days before first AF diagnosis until end of study period	Anticoagulation treatment
55577		Sinthrome 1mg tablets (Lexon (UK) Ltd)	Acenocoumarol	Acenocoumarol	VKA	CPRD	Prodcode	From up to 15 days before first AF diagnosis until end of study period	Anticoagulation treatment
47566		Apixaban 2.5mg tablets	Apixaban	Apixaban	NOAC	CPRD	Prodcode	From up to 15 days before first AF diagnosis until end of study period	Anticoagulation treatment
54066		Apixaban 5mg tablets	Apixaban	Apixaban	NOAC	CPRD	Prodcode	From up to 15 days before first AF diagnosis until end of study period	Anticoagulation treatment
58594		Eliquis 5mg tablets (Bristol-Myers Squibb Pharmaceuticals Ltd)	Apixaban	Apixaban	NOAC	CPRD	Prodcode	From up to 15 days before first AF diagnosis until end of study period	Anticoagulation treatment
53740		Eliquis 2.5mg tablets (Bristol-Myers Squibb Pharmaceuticals Ltd)	Apixaban	Apixaban	NOAC	CPRD	Prodcode	From up to 15 days before first AF diagnosis until end of study period	Anticoagulation treatment
39444		Dabigatran etexilate 110mg capsules	Dabigatran	Dabigatran	NOAC	CPRD	Prodcode	From up to 15 days before first AF diagnosis until end of study period	Anticoagulation treatment
46632		Dabigatran etexilate 150mg capsules	Dabigatran	Dabigatran	NOAC	CPRD	Prodcode	From up to 15 days before first AF diagnosis until end of study period	Anticoagulation treatment
39503		Dabigatran etexilate 75mg capsules	Dabigatran	Dabigatran	NOAC	CPRD	Prodcode	From up to 15 days before first AF diagnosis until end of study period	Anticoagulation treatment
42474		Pradaxa 75mg capsules (Boehringer Ingelheim Ltd)	Dabigatran	Dabigatran	NOAC	CPRD	Prodcode	From up to 15 days before first AF diagnosis until end of study period	Anticoagulation treatment
46678		Pradaxa 150mg capsules (Boehringer Ingelheim Ltd)	Dabigatran	Dabigatran	NOAC	CPRD	Prodcode	From up to 15 days before first AF diagnosis until end of study period	Anticoagulation treatment
39755		Pradaxa 110mg capsules (Boehringer Ingelheim Ltd)	Dabigatran	Dabigatran	NOAC	CPRD	Prodcode	From up to 15 days before first AF diagnosis until end of study period	Anticoagulation treatment
64678		Edoxaban 60mg tablets	Edoxaban	Edoxaban	NOAC	CPRD	Prodcode	From up to 15 days before first AF diagnosis until end of study period	Anticoagulation treatment
65247		Edoxaban 30mg tablets	Edoxaban	Edoxaban	NOAC	CPRD	Prodcode	From up to 15 days before first AF diagnosis until end of study period	Anticoagulation treatment
65876		Edoxaban 15mg tablets	Edoxaban	Edoxaban	NOAC	CPRD	Prodcode	From up to 15 days before first AF diagnosis until end of study period	Anticoagulation treatment
65850		Lixiana 60mg tablets (Daiichi Sankyo UK Ltd)	Edoxaban	Edoxaban	NOAC	CPRD	Prodcode	From up to 15 days before first AF diagnosis until end of study period	Anticoagulation treatment
66529		Lixiana 30mg tablets (Daiichi Sankyo UK Ltd)	Edoxaban	Edoxaban	NOAC	CPRD	Prodcode	From up to 15 days before first AF diagnosis until end of study period	Anticoagulation treatment
13501		Dindevan 50mg Tablet (Goldshield Pharmaceuticals Ltd)	Phenindione	Phenindione	VKA	CPRD	Prodcode	From up to 15 days before first AF diagnosis until end of study period	Anticoagulation treatment
13502		Dindevan 10mg Tablet (Goldshield Pharmaceuticals Ltd)	Phenindione	Phenindione	VKA	CPRD	Prodcode	From up to 15 days before first AF diagnosis until end of study period	Anticoagulation treatment
13503		Phenindione 50mg tablets	Phenindione	Phenindione	VKA	CPRD	Prodcode	From up to 15 days before first AF diagnosis until end of study period	Anticoagulation treatment
13504		Phenindione 25mg tablets	Phenindione	Phenindione	VKA	CPRD	Prodcode	From up to 15 days before first AF diagnosis until end of study period	Anticoagulation treatment
13505		Phenindione 10mg tablets	Phenindione	Phenindione	VKA	CPRD	Prodcode	From up to 15 days before first AF diagnosis until end of study period	Anticoagulation treatment
13644		Dindevan 25mg Tablet (Goldshield Pharmaceuticals Ltd)	Phenindione	Phenindione	VKA	CPRD	Prodcode	From up to 15 days before first AF diagnosis until end of study period	Anticoagulation treatment
46924		Phenindione 10mg tablets (AMCo)	Phenindione	Phenindione	VKA	CPRD	Prodcode	From up to 15 days before first AF diagnosis until end of study period	Anticoagulation treatment
47353		Rivaroxaban 15mg tablets	Rivaroxaban	Rivaroxaban	NOAC	CPRD	Prodcode	From up to 15 days before first AF diagnosis until end of study period	Anticoagulation treatment
54451		Rivaroxaban 20mg tablets	Rivaroxaban	Rivaroxaban	NOAC	CPRD	Prodcode	From up to 15 days before first AF diagnosis until end of study period	Anticoagulation treatment
48966		Rivaroxaban 15mg tablets	Rivaroxaban	Rivaroxaban	NOAC	CPRD	Prodcode	From up to 15 days before first AF diagnosis until end of study period	Anticoagulation treatment
47207		Rivaroxaban 20mg tablets	Rivaroxaban	Rivaroxaban	NOAC	CPRD	Prodcode	From up to 15 days before first AF diagnosis until end of study period	Anticoagulation treatment
39119		Rivaroxaban 10mg tablets	Rivaroxaban	Rivaroxaban	NOAC	CPRD	Prodcode	From up to 15 days before first AF diagnosis until end of study period	Anticoagulation treatment
62150		Rivaroxaban 2.5mg tablets	Rivaroxaban	Rivaroxaban	NOAC	CPRD	Prodcode	From up to 15 days before first AF diagnosis until end of study period	Anticoagulation treatment
48134		Xarelto 15mg tablets (Bayer Plc)	Rivaroxaban	Rivaroxaban	NOAC	CPRD	Prodcode	From up to 15 days before first AF diagnosis until end of study period	Anticoagulation treatment
47925		Xarelto 20mg tablets (Bayer Plc)	Rivaroxaban	Rivaroxaban	NOAC	CPRD	Prodcode	From up to 15 days before first AF diagnosis until end of study period	Anticoagulation treatment
39639		Xarelto 10mg tablets (Bayer Plc)	Rivaroxaban	Rivaroxaban	NOAC	CPRD	Prodcode	From up to 15 days before first AF diagnosis until end of study period	Anticoagulation treatment
64500		Xarelto 2.5mg tablets (Bayer Plc)	Rivaroxaban	Rivaroxaban	NOAC	CPRD	Prodcode	From up to 15 days before first AF diagnosis until end of study period	Anticoagulation treatment
56640		Xarelto 15mg tablets (Bayer Plc)	Rivaroxaban	Rivaroxaban	NOAC	CPRD	Prodcode	From up to 15 days before first AF diagnosis until end of study period	Anticoagulation treatment
56289		Xarelto 20mg tablets (Bayer Plc)	Rivaroxaban	Rivaroxaban	NOAC	CPRD	Prodcode	From up to 15 days before first AF diagnosis until end of study period	Anticoagulation treatment
13348		Marevan 5mg tablets (AMCo)	Warfarin sodium	Warfarin	VKA	CPRD	Prodcode	From up to 15 days before first AF diagnosis until end of study period	Anticoagulation treatment
17965		Marevan 500microgram tablets (AMCo)	Warfarin sodium	Warfarin	VKA	CPRD	Prodcode	From up to 15 days before first AF diagnosis until end of study period	Anticoagulation treatment
20754		WARFARIN	Warfarin sodium	Warfarin	VKA	CPRD	Prodcode	From up to 15 days before first AF diagnosis until end of study period	Anticoagulation treatment
23078		Warfarin 1mg Tablet (WB Pharmaceuticals Ltd)	Warfarin sodium	Warfarin	VKA	CPRD	Prodcode	From up to 15 days before first AF diagnosis until end of study period	Anticoagulation treatment
63071		Warfarin 4mg tablets	Warfarin sodium	Warfarin	VKA	CPRD	Prodcode	From up to 15 days before first AF diagnosis until end of study period	Anticoagulation treatment
45		Warfarin 1mg tablets	Warfarin sodium	Warfarin	VKA	CPRD	Prodcode	From up to 15 days before first AF diagnosis until end of study period	Anticoagulation treatment
61		Warfarin 3mg tablets	Warfarin sodium	Warfarin	VKA	CPRD	Prodcode	From up to 15 days before first AF diagnosis until end of study period	Anticoagulation treatment
833		Warfarin 3mg/5ml oral solution	Warfarin sodium	Warfarin	VKA	CPRD	Prodcode	From up to 15 days before first AF diagnosis until end of study period	Anticoagulation treatment
1781		Warfarin 5mg tablets	Warfarin sodium	Warfarin	VKA	CPRD	Prodcode	From up to 15 days before first AF diagnosis until end of study period	Anticoagulation treatment
6262		Warfarin 500microgram tablets	Warfarin sodium	Warfarin	VKA	CPRD	Prodcode	From up to 15 days before first AF diagnosis until end of study period	Anticoagulation treatment
8466		Marevan 1mg tablets (AMCo)	Warfarin sodium	Warfarin	VKA	CPRD	Prodcode	From up to 15 days before first AF diagnosis until end of study period	Anticoagulation treatment
8467		Marevan 3mg tablets (AMCo)	Warfarin sodium	Warfarin	VKA	CPRD	Prodcode	From up to 15 days before first AF diagnosis until end of study period	Anticoagulation treatment
10560		WARFARIN 10 MG TAB	Warfarin sodium	Warfarin	VKA	CPRD	Prodcode	From up to 15 days before first AF diagnosis until end of study period	Anticoagulation treatment
30202		Warfarin wbp 1mg Tablet (Boehringer Ingelheim Ltd)	Warfarin sodium	Warfarin	VKA	CPRD	Prodcode	From up to 15 days before first AF diagnosis until end of study period	Anticoagulation treatment
30203		Warfarin wbp 3mg Tablet (Boehringer Ingelheim Ltd)	Warfarin sodium	Warfarin	VKA	CPRD	Prodcode	From up to 15 days before first AF diagnosis until end of study period	Anticoagulation treatment
31511		Warfarin 3mg Tablet (WB Pharmaceuticals Ltd)	Warfarin sodium	Warfarin	VKA	CPRD	Prodcode	From up to 15 days before first AF diagnosis until end of study period	Anticoagulation treatment
31937		Warfarin 5mg tablets (Teva UK Ltd)	Warfarin sodium	Warfarin	VKA	CPRD	Prodcode	From up to 15 days before first AF diagnosis until end of study period	Anticoagulation treatment
33711		Warfarin 5mg Tablet (WB Pharmaceuticals Ltd)	Warfarin sodium	Warfarin	VKA	CPRD	Prodcode	From up to 15 days before first AF diagnosis until end of study period	Anticoagulation treatment
34019		Warfarin 1mg tablets (IVAX Pharmaceuticals UK Ltd)	Warfarin sodium	Warfarin	VKA	CPRD	Prodcode	From up to 15 days before first AF diagnosis until end of study period	Anticoagulation treatment
34086		Warfarin 3mg Tablet (Celltech Pharma Europe Ltd)	Warfarin sodium	Warfarin	VKA	CPRD	Prodcode	From up to 15 days before first AF diagnosis until end of study period	Anticoagulation treatment
34087		Warfarin 1mg Tablet (Celltech Pharma Europe Ltd)	Warfarin sodium	Warfarin	VKA	CPRD	Prodcode	From up to 15 days before first AF diagnosis until end of study period	Anticoagulation treatment
34088		Warfarin 5mg Tablet (Celltech Pharma Europe Ltd)	Warfarin sodium	Warfarin	VKA	CPRD	Prodcode	From up to 15 days before first AF diagnosis until end of study period	Anticoagulation treatment
34095		Warfarin wbp 5mg Tablet (Boehringer Ingelheim Ltd)	Warfarin sodium	Warfarin	VKA	CPRD	Prodcode	From up to 15 days before first AF diagnosis until end of study period	Anticoagulation treatment
34299		Warfarin 1mg tablets (Teva UK Ltd)	Warfarin sodium	Warfarin	VKA	CPRD	Prodcode	From up to 15 days before first AF diagnosis until end of study period	Anticoagulation treatment
34416		Warfarin 1mg tablets (Kent Pharmaceuticals Ltd)	Warfarin sodium	Warfarin	VKA	CPRD	Prodcode	From up to 15 days before first AF diagnosis until end of study period	Anticoagulation treatment
34417		Warfarin 3mg tablets (Teva UK Ltd)	Warfarin sodium	Warfarin	VKA	CPRD	Prodcode	From up to 15 days before first AF diagnosis until end of study period	Anticoagulation treatment
34418		Warfarin 5mg tablets (Generics (UK) Ltd)	Warfarin sodium	Warfarin	VKA	CPRD	Prodcode	From up to 15 days before first AF diagnosis until end of study period	Anticoagulation treatment
34517		Warfarin 1mg tablets (Generics (UK) Ltd)	Warfarin sodium	Warfarin	VKA	CPRD	Prodcode	From up to 15 days before first AF diagnosis until end of study period	Anticoagulation treatment
34526		Warfarin 3mg tablets (Generics (UK) Ltd)	Warfarin sodium	Warfarin	VKA	CPRD	Prodcode	From up to 15 days before first AF diagnosis until end of study period	Anticoagulation treatment
34576		Warfarin 1mg Tablet (Lagap)	Warfarin sodium	Warfarin	VKA	CPRD	Prodcode	From up to 15 days before first AF diagnosis until end of study period	Anticoagulation treatment
34691		Warfarin 5mg Tablet (Regent Laboratories Ltd)	Warfarin sodium	Warfarin	VKA	CPRD	Prodcode	From up to 15 days before first AF diagnosis until end of study period	Anticoagulation treatment
34758		Warfarin 3mg tablets (IVAX Pharmaceuticals UK Ltd)	Warfarin sodium	Warfarin	VKA	CPRD	Prodcode	From up to 15 days before first AF diagnosis until end of study period	Anticoagulation treatment
34864		Warfarin 5mg tablets (IVAX Pharmaceuticals UK Ltd)	Warfarin sodium	Warfarin	VKA	CPRD	Prodcode	From up to 15 days before first AF diagnosis until end of study period	Anticoagulation treatment
34918		Warfarin 5mg tablets (Actavis UK Ltd)	Warfarin sodium	Warfarin	VKA	CPRD	Prodcode	From up to 15 days before first AF diagnosis until end of study period	Anticoagulation treatment
36099		Warfarin 1mg/5ml oral suspension	Warfarin sodium	Warfarin	VKA	CPRD	Prodcode	From up to 15 days before first AF diagnosis until end of study period	Anticoagulation treatment
38041		Warfarin sodium 5mg/ml oral suspension	Warfarin sodium	Warfarin	VKA	CPRD	Prodcode	From up to 15 days before first AF diagnosis until end of study period	Anticoagulation treatment
38044		Warfarin 5mg/5ml oral solution	Warfarin sodium	Warfarin	VKA	CPRD	Prodcode	From up to 15 days before first AF diagnosis until end of study period	Anticoagulation treatment
39866		Warfarin 1mg tablets (Almus Pharmaceuticals Ltd)	Warfarin sodium	Warfarin	VKA	CPRD	Prodcode	From up to 15 days before first AF diagnosis until end of study period	Anticoagulation treatment
40143		Warfarin 500microgram tablets (A A H Pharmaceuticals Ltd)	Warfarin sodium	Warfarin	VKA	CPRD	Prodcode	From up to 15 days before first AF diagnosis until end of study period	Anticoagulation treatment
43407		Warfarin 3mg tablets (A A H Pharmaceuticals Ltd)	Warfarin sodium	Warfarin	VKA	CPRD	Prodcode	From up to 15 days before first AF diagnosis until end of study period	Anticoagulation treatment
43408		Warfarin 1mg tablets (A A H Pharmaceuticals Ltd)	Warfarin sodium	Warfarin	VKA	CPRD	Prodcode	From up to 15 days before first AF diagnosis until end of study period	Anticoagulation treatment
43409		Warfarin 5mg tablets (A A H Pharmaceuticals Ltd)	Warfarin sodium	Warfarin	VKA	CPRD	Prodcode	From up to 15 days before first AF diagnosis until end of study period	Anticoagulation treatment
43655		Warfarin sodium oral solution	Warfarin sodium	Warfarin	VKA	CPRD	Prodcode	From up to 15 days before first AF diagnosis until end of study period	Anticoagulation treatment
44866		Warfarin sodium 1mg/ml oral supension SF	Warfarin sodium	Warfarin	VKA	CPRD	Prodcode	From up to 15 days before first AF diagnosis until end of study period	Anticoagulation treatment
47944		Warfarin 1mg tablets (Actavis UK Ltd)	Warfarin sodium	Warfarin	VKA	CPRD	Prodcode	From up to 15 days before first AF diagnosis until end of study period	Anticoagulation treatment
48070		Warfarin sodium tablets	Warfarin sodium	Warfarin	VKA	CPRD	Prodcode	From up to 15 days before first AF diagnosis until end of study period	Anticoagulation treatment
48869		Warfarin 1mg/ml oral suspension sugar free	Warfarin sodium	Warfarin	VKA	CPRD	Prodcode	From up to 15 days before first AF diagnosis until end of study period	Anticoagulation treatment
50000		Warfarin 1mg/ml oral suspension sugar free (A A H Pharmaceuticals Ltd)	Warfarin sodium	Warfarin	VKA	CPRD	Prodcode	From up to 15 days before first AF diagnosis until end of study period	Anticoagulation treatment
51484		Warfarin 1mg tablets (Bristol Laboratories Ltd)	Warfarin sodium	Warfarin	VKA	CPRD	Prodcode	From up to 15 days before first AF diagnosis until end of study period	Anticoagulation treatment
51496		Warfarin 1mg tablets (Phoenix Healthcare Distribution Ltd)	Warfarin sodium	Warfarin	VKA	CPRD	Prodcode	From up to 15 days before first AF diagnosis until end of study period	Anticoagulation treatment
51509		Warfarin 1mg tablets (APC Pharmaceuticals & Chemicals (Europe) Ltd)	Warfarin sodium	Warfarin	VKA	CPRD	Prodcode	From up to 15 days before first AF diagnosis until end of study period	Anticoagulation treatment
53745		Warfarin 3mg tablets (Bristol Laboratories Ltd)	Warfarin sodium	Warfarin	VKA	CPRD	Prodcode	From up to 15 days before first AF diagnosis until end of study period	Anticoagulation treatment
53752		Warfarin 1mg tablets (Alliance Healthcare (Distribution) Ltd)	Warfarin sodium	Warfarin	VKA	CPRD	Prodcode	From up to 15 days before first AF diagnosis until end of study period	Anticoagulation treatment
54892		Warfarin 1mg/ml oral suspension sugar free (Alliance Healthcare (Distribution) Ltd)	Warfarin sodium	Warfarin	VKA	CPRD	Prodcode	From up to 15 days before first AF diagnosis until end of study period	Anticoagulation treatment
54946		Warfarin 3mg tablets (Actavis UK Ltd)	Warfarin sodium	Warfarin	VKA	CPRD	Prodcode	From up to 15 days before first AF diagnosis until end of study period	Anticoagulation treatment
55316		Warfarin 3mg/5ml oral suspension	Warfarin sodium	Warfarin	VKA	CPRD	Prodcode	From up to 15 days before first AF diagnosis until end of study period	Anticoagulation treatment
56314		Warfarin 3mg tablets (Kent Pharmaceuticals Ltd)	Warfarin sodium	Warfarin	VKA	CPRD	Prodcode	From up to 15 days before first AF diagnosis until end of study period	Anticoagulation treatment
57032		Warfarin 1mg/ml oral suspension sugar free (Rosemont Pharmaceuticals Ltd)	Warfarin sodium	Warfarin	VKA	CPRD	Prodcode	From up to 15 days before first AF diagnosis until end of study period	Anticoagulation treatment
58519		Warfarin 1mg tablets (DE Pharmaceuticals)	Warfarin sodium	Warfarin	VKA	CPRD	Prodcode	From up to 15 days before first AF diagnosis until end of study period	Anticoagulation treatment
58787		Warfarin 5mg tablets (Alliance Healthcare (Distribution) Ltd)	Warfarin sodium	Warfarin	VKA	CPRD	Prodcode	From up to 15 days before first AF diagnosis until end of study period	Anticoagulation treatment
58962		Warfarin 3mg tablets (DE Pharmaceuticals)	Warfarin sodium	Warfarin	VKA	CPRD	Prodcode	From up to 15 days before first AF diagnosis until end of study period	Anticoagulation treatment
59400		Warfarin 500microgram tablets (Sigma Pharmaceuticals Plc)	Warfarin sodium	Warfarin	VKA	CPRD	Prodcode	From up to 15 days before first AF diagnosis until end of study period	Anticoagulation treatment
59578		Warfarin 3mg tablets (Phoenix Healthcare Distribution Ltd)	Warfarin sodium	Warfarin	VKA	CPRD	Prodcode	From up to 15 days before first AF diagnosis until end of study period	Anticoagulation treatment
60589		Warfarin 500microgram tablets (Actavis UK Ltd)	Warfarin sodium	Warfarin	VKA	CPRD	Prodcode	From up to 15 days before first AF diagnosis until end of study period	Anticoagulation treatment
60949		Warfarin 5mg/5ml oral suspension	Warfarin sodium	Warfarin	VKA	CPRD	Prodcode	From up to 15 days before first AF diagnosis until end of study period	Anticoagulation treatment
62309		Warfarin 500microgram tablets (Kent Pharmaceuticals Ltd)	Warfarin sodium	Warfarin	VKA	CPRD	Prodcode	From up to 15 days before first AF diagnosis until end of study period	Anticoagulation treatment
62310		Warfarin 500microgram tablets (AMCo)	Warfarin sodium	Warfarin	VKA	CPRD	Prodcode	From up to 15 days before first AF diagnosis until end of study period	Anticoagulation treatment
65285		Warfarin 1mg tablets (Crescent Pharma Ltd)	Warfarin sodium	Warfarin	VKA	CPRD	Prodcode	From up to 15 days before first AF diagnosis until end of study period	Anticoagulation treatment
65496		Warfarin 500microgram tablets (Phoenix Healthcare Distribution Ltd)	Warfarin sodium	Warfarin	VKA	CPRD	Prodcode	From up to 15 days before first AF diagnosis until end of study period	Anticoagulation treatment
65746		Warfarin 500microgram tablets (DE Pharmaceuticals)	Warfarin sodium	Warfarin	VKA	CPRD	Prodcode	From up to 15 days before first AF diagnosis until end of study period	Anticoagulation treatment
66286		Warfarin 2.5mg/5ml oral solution	Warfarin sodium	Warfarin	VKA	CPRD	Prodcode	From up to 15 days before first AF diagnosis until end of study period	Anticoagulation treatment
66570		Warfarin 1mg tablets (Waymade Healthcare Plc)	Warfarin sodium	Warfarin	VKA	CPRD	Prodcode	From up to 15 days before first AF diagnosis until end of study period	Anticoagulation treatment
68591		Warfarin 500microgram tablets (Alliance Healthcare (Distribution) Ltd)	Warfarin sodium	Warfarin	VKA	CPRD	Prodcode	From up to 15 days before first AF diagnosis until end of study period	Anticoagulation treatment
68667		Warfarin 5mg capsules	Warfarin sodium	Warfarin	VKA	CPRD	Prodcode	From up to 15 days before first AF diagnosis until end of study period	Anticoagulation treatment
68795		Warfarin 1mg capsules	Warfarin sodium	Warfarin	VKA	CPRD	Prodcode	From up to 15 days before first AF diagnosis until end of study period	Anticoagulation treatment
69128		Warfarin 500micrograms/5ml oral solution	Warfarin sodium	Warfarin	VKA	CPRD	Prodcode	From up to 15 days before first AF diagnosis until end of study period	Anticoagulation treatment
K62.5	K625	Percutaneous transluminal occlusion of left atrial appendage		Percutaneous occlusion of the left atrial appendage in non-valvular atrial fibrillation	Left atrial appendage occlusion	HES	OPCS-4	From up to 15 days before first AF diagnosis until end of study period	Left atrial appendage occlusion
107510	790G200	Percutaneous occlusion of left atrial appendage		Percutaneous occlusion of left atrial appendage	Left atrial appendage occlusion	CPRD	Medcode	From up to 15 days before first AF diagnosis until end of study period	Left atrial appendage occlusion

### Sheet: inclusion_exclusion_table1
code	additional_code	term	subgrp	grp	dataset	code_type	timeframe	category
3757	3272	ECG: atrial fibrillation	ECG: Atrial fibrillation and flutter	Atrial fibrillation and flutter	CPRD	Medcode	Before study period	Exclusion Criteria
3757	3272	ECG: atrial fibrillation	ECG: Atrial fibrillation and flutter	Atrial fibrillation and flutter - Inclusion	CPRD	Medcode	During study period	Inclusion Criteria
6771	3273	ECG: atrial flutter	ECG: Atrial fibrillation and flutter	Atrial fibrillation and flutter	CPRD	Medcode	Before study period	Exclusion Criteria
6771	3273	ECG: atrial flutter	ECG: Atrial fibrillation and flutter	Atrial fibrillation and flutter - Inclusion	CPRD	Medcode	During study period	Inclusion Criteria
7894	7910	Plastic repair of mitral valve	Plastic repair of mitral valve	Valve procedures	CPRD	Medcode	Before study period	Exclusion Criteria
36638	7910.11	Mitral valvuloplasty	Plastic repair of mitral valve	Valve procedures	CPRD	Medcode	Before study period	Exclusion Criteria
3911	7910.12	Replacement of mitral valve	Plastic repair of mitral valve	Valve procedures	CPRD	Medcode	Before study period	Exclusion Criteria
9498	7911	Plastic repair of aortic valve	Plastic repair of aortic valve	Valve procedures	CPRD	Medcode	Before study period	Exclusion Criteria
34958	7911.11	Aortic valvuloplasty	Plastic repair of aortic valve	Valve procedures	CPRD	Medcode	Before study period	Exclusion Criteria
1756	7911.12	Replacement of aortic valve	Plastic repair of aortic valve	Valve procedures	CPRD	Medcode	Before study period	Exclusion Criteria
26168	7912	Plastic repair of tricuspid valve	Plastic repair of tricuspid valve	Valve procedures	CPRD	Medcode	Before study period	Exclusion Criteria
47014	7912.11	Replacement of tricuspid valve	Plastic repair of tricuspid valve	Valve procedures	CPRD	Medcode	Before study period	Exclusion Criteria
93924	7912.12	Tricuspid valvuloplasty	Plastic repair of tricuspid valve	Valve procedures	CPRD	Medcode	Before study period	Exclusion Criteria
46836	7913	Plastic repair of pulmonary valve	Plastic repair of pulmonary valve	Valve procedures	CPRD	Medcode	Before study period	Exclusion Criteria
30014	7913.11	Pulmonary valvuloplasty	Plastic repair of pulmonary valve	Valve procedures	CPRD	Medcode	Before study period	Exclusion Criteria
38894	7913.12	Replacement of pulmonary valve	Plastic repair of pulmonary valve	Valve procedures	CPRD	Medcode	Before study period	Exclusion Criteria
61108	7914	Plastic repair of unspecified valve of heart	Plastic repair of unspecified valve of heart	Valve procedures	CPRD	Medcode	Before study period	Exclusion Criteria
29887	7914.11	Replacement of unspecified valve of heart	Plastic repair of unspecified valve of heart	Valve procedures	CPRD	Medcode	Before study period	Exclusion Criteria
41169	7915	Revision of plastic repair of valve of heart	Revision of plastic repair of valve of heart	Valve procedures	CPRD	Medcode	Before study period	Exclusion Criteria
49413	7916	Open incision of heart valve	Open incision of heart valve	Valve procedures	CPRD	Medcode	Before study period	Exclusion Criteria
16636	7916.11	Open heart valvotomy	Open incision of heart valve	Valve procedures	CPRD	Medcode	Before study period	Exclusion Criteria
67659	7917	Closed incision of heart valve	Closed incision of heart valve	Valve procedures	CPRD	Medcode	Before study period	Exclusion Criteria
29481	7917.11	Closed heart valvotomy	Closed incision of heart valve	Valve procedures	CPRD	Medcode	Before study period	Exclusion Criteria
4900	7918	Other open operations on valve of heart	Other open operations on valve of heart	Valve procedures	CPRD	Medcode	Before study period	Exclusion Criteria
I05%	I05%	Rheumatic mitral valve disease	Rheumatic mitral valve disease	Valve Diseases	HES	ICD10	Before study period	Exclusion Criteria
39977	7919	Therapeutic transluminal operations on valve of heart	Therapeutic transluminal operations on valve of heart	Valve procedures	CPRD	Medcode	Before study period	Exclusion Criteria
39996	7919.11	Percutaneous transluminal valvotomy	Therapeutic transluminal operations on valve of heart	Valve procedures	CPRD	Medcode	Before study period	Exclusion Criteria
93158	7910000	Allograft replacement of mitral valve	Plastic repair of mitral valve	Valve procedures	CPRD	Medcode	Before study period	Exclusion Criteria
51658	7910100	Xenograft replacement of mitral valve	Plastic repair of mitral valve	Valve procedures	CPRD	Medcode	Before study period	Exclusion Criteria
19390	7910200	Prosthetic replacement of mitral valve	Plastic repair of mitral valve	Valve procedures	CPRD	Medcode	Before study period	Exclusion Criteria
30567	7910211	Bjork-Shiley prosthetic replacement of mitral valve	Plastic repair of mitral valve	Valve procedures	CPRD	Medcode	Before study period	Exclusion Criteria
57318	7910212	Bjork-Shiley prosthetic replacement of mitral valve	Plastic repair of mitral valve	Valve procedures	CPRD	Medcode	Before study period	Exclusion Criteria
49592	7910213	Carpentier prosthetic replacement of mitral valve	Plastic repair of mitral valve	Valve procedures	CPRD	Medcode	Before study period	Exclusion Criteria
73904	7910214	Edwards prosthetic replacement of mitral valve	Plastic repair of mitral valve	Valve procedures	CPRD	Medcode	Before study period	Exclusion Criteria
3731	7910300	Replacement of mitral valve NEC	Plastic repair of mitral valve	Valve procedures	CPRD	Medcode	Before study period	Exclusion Criteria
22582	7910400	Mitral valvuloplasty NEC	Plastic repair of mitral valve	Valve procedures	CPRD	Medcode	Before study period	Exclusion Criteria
85856	7910411	Mitral valve repair NEC	Plastic repair of mitral valve	Valve procedures	CPRD	Medcode	Before study period	Exclusion Criteria
43778	7911000	Allograft replacement of aortic valve	Plastic repair of aortic valve	Valve procedures	CPRD	Medcode	Before study period	Exclusion Criteria
39763	7911100	Xenograft replacement of aortic valve	Plastic repair of aortic valve	Valve procedures	CPRD	Medcode	Before study period	Exclusion Criteria
35812	7911200	Prosthetic replacement of aortic valve	Plastic repair of aortic valve	Valve procedures	CPRD	Medcode	Before study period	Exclusion Criteria
15133	7911300	Replacement of aortic valve NEC	Plastic repair of aortic valve	Valve procedures	CPRD	Medcode	Before study period	Exclusion Criteria
53164	7911400	Aortic valvuloplasty NEC	Plastic repair of aortic valve	Valve procedures	CPRD	Medcode	Before study period	Exclusion Criteria
92070	7911411	Aortic valve repair NEC	Plastic repair of aortic valve	Valve procedures	CPRD	Medcode	Before study period	Exclusion Criteria
100482	7911500	Transapical aortic valve implantation	Plastic repair of aortic valve	Valve procedures	CPRD	Medcode	Before study period	Exclusion Criteria
98173	7911600	Transluminal aortic valve implantation	Plastic repair of aortic valve	Valve procedures	CPRD	Medcode	Before study period	Exclusion Criteria
98580	7912000	Allograft replacement of tricuspid valve	Plastic repair of tricuspid valve	Valve procedures	CPRD	Medcode	Before study period	Exclusion Criteria
98580	7912000	Allograft replacement of tricuspid valve	Other tricuspid valve procedure	Valve procedures	CPRD	Medcode	Before study period	Exclusion Criteria
98783	7912100	Xenograft replacement of tricuspid valve	Plastic repair of tricuspid valve	Valve procedures	CPRD	Medcode	Before study period	Exclusion Criteria
98783	7912100	Xenograft replacement of tricuspid valve	Other tricuspid valve procedure	Valve procedures	CPRD	Medcode	Before study period	Exclusion Criteria
66201	7912200	Prosthetic replacement of tricuspid valve	Plastic repair of tricuspid valve	Valve procedures	CPRD	Medcode	Before study period	Exclusion Criteria
66201	7912200	Prosthetic replacement of tricuspid valve	Prosthetic tricuspid valve	Valve procedures	CPRD	Medcode	Before study period	Exclusion Criteria
32930	7912300	Replacement of tricuspid valve NEC	Plastic repair of tricuspid valve	Valve procedures	CPRD	Medcode	Before study period	Exclusion Criteria
K02.3	K023	Implantation of prosthetic heart	Prosthetic heart	Valve procedures	HES	OPCS-4	Before study period	Exclusion Criteria
K02.5	K025	Revision of implantation of prosthetic heart	Prosthetic heart	Valve procedures	HES	OPCS-4	Before study period	Exclusion Criteria
32930	7912300	Replacement of tricuspid valve NEC	Prosthetic tricuspid valve	Valve procedures	CPRD	Medcode	Before study period	Exclusion Criteria
99557	7912500	Tricuspid valvuloplasty NEC	Plastic repair of tricuspid valve	Valve procedures	CPRD	Medcode	Before study period	Exclusion Criteria
K18.7	K187	Replacement of valved cardiac conduit	Valve procedures	Valve procedures	HES	OPCS-4	Before study period	Exclusion Criteria
96199	7912511	Tricuspid valve repair NEC	Plastic repair of tricuspid valve	Valve procedures	CPRD	Medcode	Before study period	Exclusion Criteria
43923	7913000	Allograft replacement of pulmonary valve	Plastic repair of pulmonary valve	Valve procedures	CPRD	Medcode	Before study period	Exclusion Criteria
43923	7913000	Allograft replacement of pulmonary valve	Other pulmonary valve procedure	Valve procedures	CPRD	Medcode	Before study period	Exclusion Criteria
K22.2	K222	Repair of atrium NEC	Repair wall of heart	Valve procedures	HES	OPCS-4	Before study period	Exclusion Criteria
K23.1	K231	Excision of lesion of wall of heart NEC	Repair wall of heart	Valve procedures	HES	OPCS-4	Before study period	Exclusion Criteria
89936	7913100	Xenograft replacement of pulmonary valve	Plastic repair of pulmonary valve	Valve procedures	CPRD	Medcode	Before study period	Exclusion Criteria
K23.3	K233	Repair of wall of heart NEC	Repair wall of heart	Valve procedures	HES	OPCS-4	Before study period	Exclusion Criteria
K23.4	K234	Revascularisation of wall of heart	Repair wall of heart	Valve procedures	HES	OPCS-4	Before study period	Exclusion Criteria
89936	7913100	Xenograft replacement of pulmonary valve	Other pulmonary valve procedure	Valve procedures	CPRD	Medcode	Before study period	Exclusion Criteria
63601	7913200	Prosthetic replacement of pulmonary valve	Plastic repair of pulmonary valve	Valve procedures	CPRD	Medcode	Before study period	Exclusion Criteria
63601	7913200	Prosthetic replacement of pulmonary valve	Prosthetic pulmonary valve	Valve procedures	CPRD	Medcode	Before study period	Exclusion Criteria
60533	7913300	Replacement of pulmonary valve NEC	Plastic repair of pulmonary valve	Valve procedures	CPRD	Medcode	Before study period	Exclusion Criteria
60533	7913300	Replacement of pulmonary valve NEC	Prosthetic pulmonary valve	Valve procedures	CPRD	Medcode	Before study period	Exclusion Criteria
50649	7913400	Pulmonary valvuloplasty NEC	Plastic repair of pulmonary valve	Valve procedures	CPRD	Medcode	Before study period	Exclusion Criteria
95799	7913411	Pulmonary valve repair NEC	Plastic repair of pulmonary valve	Valve procedures	CPRD	Medcode	Before study period	Exclusion Criteria
72761	7914000	Allograft replacement of valve of heart NEC	Plastic repair of unspecified valve of heart	Valve procedures	CPRD	Medcode	Before study period	Exclusion Criteria
72761	7914000	Allograft replacement of valve of heart NEC	Other prosthetic valve	Valve procedures	CPRD	Medcode	Before study period	Exclusion Criteria
69189	7914100	Xenograft replacement of valve of heart NEC	Plastic repair of unspecified valve of heart	Valve procedures	CPRD	Medcode	Before study period	Exclusion Criteria
69189	7914100	Xenograft replacement of valve of heart NEC	Other prosthetic valve	Valve procedures	CPRD	Medcode	Before study period	Exclusion Criteria
7276	7914200	Prosthetic replacement of valve of heart NEC	Plastic repair of unspecified valve of heart	Valve procedures	CPRD	Medcode	Before study period	Exclusion Criteria
7276	7914200	Prosthetic replacement of valve of heart NEC	Other prosthetic valve	Valve procedures	CPRD	Medcode	Before study period	Exclusion Criteria
46135	7914211	Edwards prosthetic replacement of valve of heart	Plastic repair of unspecified valve of heart	Valve procedures	CPRD	Medcode	Before study period	Exclusion Criteria
46135	7914211	Edwards prosthetic replacement of valve of heart	Other prosthetic valve	Valve procedures	CPRD	Medcode	Before study period	Exclusion Criteria
36734	7914212	Starr prosthetic replacement of valve of heart	Plastic repair of unspecified valve of heart	Valve procedures	CPRD	Medcode	Before study period	Exclusion Criteria
36734	7914212	Starr prosthetic replacement of valve of heart	Other prosthetic valve	Valve procedures	CPRD	Medcode	Before study period	Exclusion Criteria
5643	7914300	Replacement of valve of heart NEC	Plastic repair of unspecified valve of heart	Valve procedures	CPRD	Medcode	Before study period	Exclusion Criteria
5643	7914300	Replacement of valve of heart NEC	Other prosthetic valve	Valve procedures	CPRD	Medcode	Before study period	Exclusion Criteria
50398	7914400	Valvuloplasty of heart NEC	Plastic repair of unspecified valve of heart	Valve procedures	CPRD	Medcode	Before study period	Exclusion Criteria
105655	7914411	Repair of valve of heart NEC	Plastic repair of unspecified valve of heart	Valve procedures	CPRD	Medcode	Before study period	Exclusion Criteria
96247	7914500	Truncal valve repair	Plastic repair of unspecified valve of heart	Valve procedures	CPRD	Medcode	Before study period	Exclusion Criteria
106383	7914600	Replacement of truncal valve	Plastic repair of unspecified valve of heart	Valve procedures	CPRD	Medcode	Before study period	Exclusion Criteria
106383	7914600	Replacement of truncal valve	Other prosthetic valve	Valve procedures	CPRD	Medcode	Before study period	Exclusion Criteria
17257	7915000	Revision of plastic repair of mitral valve	Revision of plastic repair of valve of heart	Valve procedures	CPRD	Medcode	Before study period	Exclusion Criteria
17257	7915000	Revision of plastic repair of mitral valve	Plastic repair mitral valve	Valve procedures	CPRD	Medcode	Before study period	Exclusion Criteria
45256	7915100	Revision of plastic repair of aortic valve	Revision of plastic repair of valve of heart	Valve procedures	CPRD	Medcode	Before study period	Exclusion Criteria
45256	7915100	Revision of plastic repair of aortic valve	Plastic repair aortic valve	Valve procedures	CPRD	Medcode	Before study period	Exclusion Criteria
61427	7915200	Revision of plastic repair of tricuspid valve	Revision of plastic repair of valve of heart	Valve procedures	CPRD	Medcode	Before study period	Exclusion Criteria
61427	7915200	Revision of plastic repair of tricuspid valve	Plastic repair tricuspid valve	Valve procedures	CPRD	Medcode	Before study period	Exclusion Criteria
39972	7915300	Revision of plastic repair of pulmonary valve	Revision of plastic repair of valve of heart	Valve procedures	CPRD	Medcode	Before study period	Exclusion Criteria
39972	7915300	Revision of plastic repair of pulmonary valve	Plastic repair pulmonary valve	Valve procedures	CPRD	Medcode	Before study period	Exclusion Criteria
17812	7916000	Open mitral valvotomy	Open incision of heart valve	Valve procedures	CPRD	Medcode	Before study period	Exclusion Criteria
17141	7916100	Open aortic valvotomy	Open incision of heart valve	Valve procedures	CPRD	Medcode	Before study period	Exclusion Criteria
67931	7916200	Open tricuspid valvotomy	Open incision of heart valve	Valve procedures	CPRD	Medcode	Before study period	Exclusion Criteria
67931	7916200	Open tricuspid valvotomy	Tricuspid valvotomy	Valve procedures	CPRD	Medcode	Before study period	Exclusion Criteria
29732	7916300	Open pulmonary valvotomy	Open incision of heart valve	Valve procedures	CPRD	Medcode	Before study period	Exclusion Criteria
29732	7916300	Open pulmonary valvotomy	Pulmonary valvotomy	Valve procedures	CPRD	Medcode	Before study period	Exclusion Criteria
19246	7917000	Closed mitral valvotomy	Closed incision of heart valve	Valve procedures	CPRD	Medcode	Before study period	Exclusion Criteria
42748	7917100	Closed aortic valvotomy	Closed incision of heart valve	Valve procedures	CPRD	Medcode	Before study period	Exclusion Criteria
99614	7917200	Closed tricuspid valvotomy	Closed incision of heart valve	Valve procedures	CPRD	Medcode	Before study period	Exclusion Criteria
99614	7917200	Closed tricuspid valvotomy	Tricuspid valvotomy	Valve procedures	CPRD	Medcode	Before study period	Exclusion Criteria
38607	7917300	Closed pulmonary valvotomy	Closed incision of heart valve	Valve procedures	CPRD	Medcode	Before study period	Exclusion Criteria
38607	7917300	Closed pulmonary valvotomy	Pulmonary valvotomy	Valve procedures	CPRD	Medcode	Before study period	Exclusion Criteria
51940	7917311	Brock pulmonary valvulotomy	Closed incision of heart valve	Valve procedures	CPRD	Medcode	Before study period	Exclusion Criteria
9396	7918000	Annuloplasty of mitral valve	Other open operations on valve of heart	Valve procedures	CPRD	Medcode	Before study period	Exclusion Criteria
9396	7918000	Annuloplasty of mitral valve	Other mitral valve procedure	Valve procedures	CPRD	Medcode	Before study period	Exclusion Criteria
26153	7918100	Annuloplasty of tricuspid valve	Other open operations on valve of heart	Valve procedures	CPRD	Medcode	Before study period	Exclusion Criteria
53413	7918111	De Vega tricuspid annuloplasty	Other open operations on valve of heart	Valve procedures	CPRD	Medcode	Before study period	Exclusion Criteria
30705	7918200	Annuloplasty of valve of heart NEC	Other open operations on valve of heart	Valve procedures	CPRD	Medcode	Before study period	Exclusion Criteria
62095	7918300	Excision of vegetations of valve of heart	Other open operations on valve of heart	Valve procedures	CPRD	Medcode	Before study period	Exclusion Criteria
96316	7918400	Closure of tricuspid valve	Other open operations on valve of heart	Valve procedures	CPRD	Medcode	Before study period	Exclusion Criteria
95784	7918500	Closure of pulmonary valve	Other open operations on valve of heart	Valve procedures	CPRD	Medcode	Before study period	Exclusion Criteria
53696	7919000	Percutaneous transluminal mitral valvotomy	Therapeutic transluminal operations on valve of heart	Valve procedures	CPRD	Medcode	Before study period	Exclusion Criteria
39828	7919100	Percutaneous transluminal aortic valvotomy	Therapeutic transluminal operations on valve of heart	Valve procedures	CPRD	Medcode	Before study period	Exclusion Criteria
107653	7919200	Percutaneous transluminal tricuspid valvotomy	Therapeutic transluminal operations on valve of heart	Valve procedures	CPRD	Medcode	Before study period	Exclusion Criteria
107653	7919200	Percutaneous transluminal tricuspid valvotomy	Other therapeutic transluminal operations on valve of heart	Valve procedures	CPRD	Medcode	Before study period	Exclusion Criteria
36795	7919300	Percutaneous transluminal pulmonary valvotomy	Therapeutic transluminal operations on valve of heart	Valve procedures	CPRD	Medcode	Before study period	Exclusion Criteria
36795	7919300	Percutaneous transluminal pulmonary valvotomy	Other therapeutic transluminal operations on valve of heart	Valve procedures	CPRD	Medcode	Before study period	Exclusion Criteria
60265	7919400	Percutaneous transluminal valvuloplasty	Therapeutic transluminal operations on valve of heart	Valve procedures	CPRD	Medcode	Before study period	Exclusion Criteria
91802	7919500	Percutaneous transluminal pulmonary valve perfor dilation	Therapeutic transluminal operations on valve of heart	Valve procedures	CPRD	Medcode	Before study period	Exclusion Criteria
85957	7919600	Percutaneous transluminal pulmonary valve replacement	Therapeutic transluminal operations on valve of heart	Valve procedures	CPRD	Medcode	Before study period	Exclusion Criteria
7189	7L1H.11	Cardioversion and stimulation	Cardioversion and stimulation - Other	Cardioversion and stimulation - Other	CPRD	Medcode	Before study period	Exclusion Criteria
I06%	I06%	Rheumatic aortic valve diseases	Rheumatic aortic valve diseases	Valve Diseases	HES	ICD10	Before study period	Exclusion Criteria
I07%	I07%	Rheumatic tricuspid valve diseases	Rheumatic tricuspid valve diseases	Valve Diseases	HES	ICD10	Before study period	Exclusion Criteria
96516	7L1H800	Chemical cardioversion	Cardioversion and stimulation - Other	Cardioversion and stimulation - Other	CPRD	Medcode	Before study period	Exclusion Criteria
3232	7L1H000	Direct current cardioversion	Cardioversion and stimulation - Other	Cardioversion and stimulation - Other	CPRD	Medcode	Before study period	Exclusion Criteria
X50.1	X501	Direct current cardioversion	Cardioversion and stimulation - Other	Cardioversion and stimulation - Other	HES	OPCS-4	Before study period	Exclusion Criteria
102419	840..00	Direct current cardioversion planned	Cardioversion and stimulation - Other	Cardioversion and stimulation - Other	CPRD	Medcode	Before study period	Exclusion Criteria
6345	14AN.00	H/O: atrial fibrillation	H/O: Atrial fibrillation and flutter	Atrial fibrillation and flutter	CPRD	Medcode	Before study period	Exclusion Criteria
93460	14AR.00	History of atrial flutter	H/O: Atrial fibrillation and flutter	Atrial fibrillation and flutter	CPRD	Medcode	Before study period	Exclusion Criteria
12557	24D..15	O/E - pulmonary murmur	Murmur	Valve Diseases	CPRD	Medcode	Before study period	Exclusion Criteria
3910	24D..17	Diastolic murmur	Murmur	Valve Diseases	CPRD	Medcode	Before study period	Exclusion Criteria
19572	24D..19	Murmur diastolic	Murmur	Valve Diseases	CPRD	Medcode	Before study period	Exclusion Criteria
23007	24D5.00	O/E - aortic systolic murmur	Murmur	Valve Diseases	CPRD	Medcode	Before study period	Exclusion Criteria
4857	24D7.00	O/E -pulmonary systolic murmur	Murmur	Valve Diseases	CPRD	Medcode	Before study period	Exclusion Criteria
18746	662S.00	Atrial fibrillation monitoring	Atrial fibrillation monitoring administration	Atrial fibrillation and flutter	CPRD	Medcode	Before study period	Exclusion Criteria
18746	662S.00	Atrial fibrillation monitoring	Atrial fibrillation monitoring administration	Atrial fibrillation and flutter - Inclusion	CPRD	Medcode	During study period	Inclusion Criteria
45773	6A9..00	Atrial fibrillation annual review	Atrial fibrillation monitoring administration	Atrial fibrillation and flutter	CPRD	Medcode	Before study period	Exclusion Criteria
45773	6A9..00	Atrial fibrillation annual review	Atrial fibrillation monitoring administration	Atrial fibrillation and flutter - Inclusion	CPRD	Medcode	During study period	Inclusion Criteria
64509	790D700	Replacement of valved cardiac conduit	Other prosthetic valve	Valve procedures	CPRD	Medcode	Before study period	Exclusion Criteria
102891	840..11	Electrical cardioversion planned	Cardioversion and stimulation - Other	Cardioversion and stimulation - Other	CPRD	Medcode	Before study period	Exclusion Criteria
84407	790N.00	Other operations on ventricles of heart	Valve procedures	Valve procedures	CPRD	Medcode	Before study period	Exclusion Criteria
93961	790Ny00	Other specified other operations on ventricles of heart	Valve procedures	Valve procedures	CPRD	Medcode	Before study period	Exclusion Criteria
96340	790Nz00	Other operations on ventricles of heart NOS	Valve procedures	Valve procedures	CPRD	Medcode	Before study period	Exclusion Criteria
30173	791..00	Valves of heart and adjacent structures operations	Valves of heart and adjacent structures operations	Valve procedures	CPRD	Medcode	Before study period	Exclusion Criteria
60957	7910y00	Other specified plastic repair of mitral valve	Plastic repair of mitral valve	Valve procedures	CPRD	Medcode	Before study period	Exclusion Criteria
60957	7910y00	Other specified plastic repair of mitral valve	Plastic repair mitral valve	Valve procedures	CPRD	Medcode	Before study period	Exclusion Criteria
41168	7910z00	Plastic repair of mitral valve NOS	Plastic repair of mitral valve	Valve procedures	CPRD	Medcode	Before study period	Exclusion Criteria
41168	7910z00	Plastic repair of mitral valve NOS	Plastic repair mitral valve	Valve procedures	CPRD	Medcode	Before study period	Exclusion Criteria
40086	7911y00	Other specified plastic repair of aortic valve	Plastic repair of aortic valve	Valve procedures	CPRD	Medcode	Before study period	Exclusion Criteria
40086	7911y00	Other specified plastic repair of aortic valve	Plastic repair aortic valve	Valve procedures	CPRD	Medcode	Before study period	Exclusion Criteria
53804	7911z00	Plastic repair of aortic valve NOS	Plastic repair of aortic valve	Valve procedures	CPRD	Medcode	Before study period	Exclusion Criteria
53804	7911z00	Plastic repair of aortic valve NOS	Plastic repair aortic valve	Valve procedures	CPRD	Medcode	Before study period	Exclusion Criteria
72523	7912y00	Other specified plastic repair of tricuspid valve	Plastic repair of tricuspid valve	Valve procedures	CPRD	Medcode	Before study period	Exclusion Criteria
72523	7912y00	Other specified plastic repair of tricuspid valve	Plastic repair tricuspid valve	Valve procedures	CPRD	Medcode	Before study period	Exclusion Criteria
72417	7912z00	Plastic repair of tricuspid valve NOS	Plastic repair of tricuspid valve	Valve procedures	CPRD	Medcode	Before study period	Exclusion Criteria
72417	7912z00	Plastic repair of tricuspid valve NOS	Plastic repair tricuspid valve	Valve procedures	CPRD	Medcode	Before study period	Exclusion Criteria
73967	7913y00	Other specified plastic repair of pulmonary valve	Plastic repair of pulmonary valve	Valve procedures	CPRD	Medcode	Before study period	Exclusion Criteria
73967	7913y00	Other specified plastic repair of pulmonary valve	Plastic repair pulmonary valve	Valve procedures	CPRD	Medcode	Before study period	Exclusion Criteria
94345	7913z00	Plastic repair of pulmonary valve NOS	Plastic repair of pulmonary valve	Valve procedures	CPRD	Medcode	Before study period	Exclusion Criteria
94345	7913z00	Plastic repair of pulmonary valve NOS	Plastic repair pulmonary valve	Valve procedures	CPRD	Medcode	Before study period	Exclusion Criteria
95817	7914y00	Other specified plastic repair of unspecified valve of heart	Plastic repair of unspecified valve of heart	Valve procedures	CPRD	Medcode	Before study period	Exclusion Criteria
15910	7914z00	Plastic repair of unspecified valve of heart NOS	Plastic repair of unspecified valve of heart	Valve procedures	CPRD	Medcode	Before study period	Exclusion Criteria
63499	7915y00	Other specified revision of plastic repair of valve of heart	Revision of plastic repair of valve of heart	Valve procedures	CPRD	Medcode	Before study period	Exclusion Criteria
105159	7915z00	Revision of plastic repair of valve of heart NOS	Revision of plastic repair of valve of heart	Valve procedures	CPRD	Medcode	Before study period	Exclusion Criteria
63493	7916y00	Other specified open specified incision of valve of heart	Open incision of heart valve	Valve procedures	CPRD	Medcode	Before study period	Exclusion Criteria
62361	7916z00	Open incision of valve of heart NOS	Open incision of heart valve	Valve procedures	CPRD	Medcode	Before study period	Exclusion Criteria
16544	7916z11	Heart valvotomy NEC	Open incision of heart valve	Valve procedures	CPRD	Medcode	Before study period	Exclusion Criteria
102236	7917y00	Other specified closed incision of valve of heart	Closed incision of heart valve	Valve procedures	CPRD	Medcode	Before study period	Exclusion Criteria
20221	7917z00	Closed incision of valve of heart NOS	Closed incision of heart valve	Valve procedures	CPRD	Medcode	Before study period	Exclusion Criteria
44690	7918y00	Other specified other open operation on valve of heart	Other open operations on valve of heart	Valve procedures	CPRD	Medcode	Before study period	Exclusion Criteria
49379	7918z00	Other open operation on valve of heart NOS	Other open operations on valve of heart	Valve procedures	CPRD	Medcode	Before study period	Exclusion Criteria
97908	7919y00	Therapeutic transluminal operation on heart valve OS	Therapeutic transluminal operations on valve of heart	Valve procedures	CPRD	Medcode	Before study period	Exclusion Criteria
97087	7919z00	Therapeutic transluminal operation on heart valve NOS	Therapeutic transluminal operations on valve of heart	Valve procedures	CPRD	Medcode	Before study period	Exclusion Criteria
45283	791A.00	Remove obstruction from structure adjacent to valve of heart	Therapeutic transluminal operations on valve of heart	Valve procedures	CPRD	Medcode	Before study period	Exclusion Criteria
52608	791A000	Infundibulectomy of heart using patch	Therapeutic transluminal operations on valve of heart	Valve procedures	CPRD	Medcode	Before study period	Exclusion Criteria
22413	791A100	Infundibulectomy of heart NEC	Therapeutic transluminal operations on valve of heart	Valve procedures	CPRD	Medcode	Before study period	Exclusion Criteria
20940	791A200	Repair of subaortic stenosis	Therapeutic transluminal operations on valve of heart	Valve procedures	CPRD	Medcode	Before study period	Exclusion Criteria
62293	791A300	Repair of supraaortic stenosis	Therapeutic transluminal operations on valve of heart	Valve procedures	CPRD	Medcode	Before study period	Exclusion Criteria
110636	791A500	Aortoventriculoplasty	Therapeutic transluminal operations on valve of heart	Valve procedures	CPRD	Medcode	Before study period	Exclusion Criteria
103048	791Ay00	Removal of obstruction from struct adjacent heart valve OS	Therapeutic transluminal operations on valve of heart	Valve procedures	CPRD	Medcode	Before study period	Exclusion Criteria
67570	791B.00	Other operations on structure adjacent to valve of heart	Therapeutic transluminal operations on valve of heart	Valve procedures	CPRD	Medcode	Before study period	Exclusion Criteria
31512	791B000	Operation on papillary muscle	Therapeutic transluminal operations on valve of heart	Valve procedures	CPRD	Medcode	Before study period	Exclusion Criteria
54275	791B100	Operation on chordae tendineae	Therapeutic transluminal operations on valve of heart	Valve procedures	CPRD	Medcode	Before study period	Exclusion Criteria
93485	791B200	Operations on mitral subvalvar apparatus	Therapeutic transluminal operations on valve of heart	Valve procedures	CPRD	Medcode	Before study period	Exclusion Criteria
111685	791B300	Closure of aorto-left ventricular tunnel	Therapeutic transluminal operations on valve of heart	Valve procedures	CPRD	Medcode	Before study period	Exclusion Criteria
91468	791B400	Closure of aortic sinus of Valsalva fistula	Therapeutic transluminal operations on valve of heart	Valve procedures	CPRD	Medcode	Before study period	Exclusion Criteria
91467	791B500	Repair of aortic sinus of Valsalva aneurysm	Therapeutic transluminal operations on valve of heart	Valve procedures	CPRD	Medcode	Before study period	Exclusion Criteria
72891	791By00	Operation on structure adjacent to heart valve OS	Therapeutic transluminal operations on valve of heart	Valve procedures	CPRD	Medcode	Before study period	Exclusion Criteria
98388	791Bz00	Operation on structure adjacent to valve of heart NOS	Therapeutic transluminal operations on valve of heart	Valve procedures	CPRD	Medcode	Before study period	Exclusion Criteria
85252	791C.00	Operations on aortic root	Therapeutic transluminal operations on valve of heart	Valve procedures	CPRD	Medcode	Before study period	Exclusion Criteria
93699	791C000	Aortic root replac us pul val auto ri vent pulm art val cond	Therapeutic transluminal operations on valve of heart	Valve procedures	CPRD	Medcode	Before study period	Exclusion Criteria
91213	791C100	Ao ro repl us pulm val auto ri vent pul art val cond aortov	Therapeutic transluminal operations on valve of heart	Valve procedures	CPRD	Medcode	Before study period	Exclusion Criteria
70353	791C200	Aortic root replacement using homograft	Therapeutic transluminal operations on valve of heart	Valve procedures	CPRD	Medcode	Before study period	Exclusion Criteria
91004	791C300	Aortic root replacement using mechanical prosthesis	Therapeutic transluminal operations on valve of heart	Valve procedures	CPRD	Medcode	Before study period	Exclusion Criteria
71668	791C400	Aortic root replacement	Therapeutic transluminal operations on valve of heart	Valve procedures	CPRD	Medcode	Before study period	Exclusion Criteria
95532	791C500	Aortoventriculoplasty with pulmonary valve autograft	Therapeutic transluminal operations on valve of heart	Valve procedures	CPRD	Medcode	Before study period	Exclusion Criteria
94683	791Cy00	Other specified operations on aortic root	Therapeutic transluminal operations on valve of heart	Valve procedures	CPRD	Medcode	Before study period	Exclusion Criteria
95360	791Cz00	Operations on aortic root NOS	Therapeutic transluminal operations on valve of heart	Valve procedures	CPRD	Medcode	Before study period	Exclusion Criteria
93968	791D.00	Excision of valve of heart	Therapeutic transluminal operations on valve of heart	Valve procedures	CPRD	Medcode	Before study period	Exclusion Criteria
92226	791D000	Tricuspid valvectomy	Therapeutic transluminal operations on valve of heart	Valve procedures	CPRD	Medcode	Before study period	Exclusion Criteria
89459	791D100	Pulmonary valvectomy	Therapeutic transluminal operations on valve of heart	Valve procedures	CPRD	Medcode	Before study period	Exclusion Criteria
109622	791Dy00	Other specified excision of valve of heart	Therapeutic transluminal operations on valve of heart	Valve procedures	CPRD	Medcode	Before study period	Exclusion Criteria
48333	791y.00	Heart valve or adjacent structures operations OS	Therapeutic transluminal operations on valve of heart	Valve procedures	CPRD	Medcode	Before study period	Exclusion Criteria
3169	791z.00	Heart valve and adjacent structures operations NOS	Therapeutic transluminal operations on valve of heart	Valve procedures	CPRD	Medcode	Before study period	Exclusion Criteria
1656	7L1H100	External cardioversion NEC	Cardioversion and stimulation - Other	Cardioversion and stimulation - Other	CPRD	Medcode	Before study period	Exclusion Criteria
X50.2	X502	External cardioversion NEC	Cardioversion and stimulation - Other	Cardioversion and stimulation - Other	HES	OPCS-4	Before study period	Exclusion Criteria
37611	7L1H111	External electrode cardioversion	Cardioversion and stimulation - Other	Cardioversion and stimulation - Other	CPRD	Medcode	Before study period	Exclusion Criteria
7388	7L1H200	Internal electrode cardioversion	Cardioversion and stimulation - Other	Cardioversion and stimulation - Other	CPRD	Medcode	Before study period	Exclusion Criteria
86416	793M300	Perc translum ablat conduct sys heart for atrial flutter NEC	Perc translum ablat conduct sys heart for atrial flutter NEC	Percutaneous transluminal ablation of conducting system of heart	CPRD	Medcode	Before study period	Exclusion Criteria
92361	793M000	Perc translum ablat pulmon vein to lft atrium conduct system	Percutaneous transluminal ablation of pulmonary vein to left atrium conducting system	Percutaneous transluminal ablation of pulmonary vein to left atrium conducting system	CPRD	Medcode	Before study period	Exclusion Criteria
57700	7934400	Percutaneous transluminal ablation of accessory pathway	Percutaneous transluminal ablation of accessory pathway	Percutaneous transluminal ablation of accessory pathway	CPRD	Medcode	Before study period	Exclusion Criteria
K57.4	K574	Percutaneous transluminal ablation of accessory pathway	Percutaneous transluminal ablation of accessory pathway	Percutaneous transluminal ablation of accessory pathway	HES	OPCS-4	Before study period	Exclusion Criteria
87338	7934500	Percutaneous transluminal ablation of atrial wall	Percutaneous transluminal ablation of atrial wall	Percutaneous transluminal ablation of atrial wall	CPRD	Medcode	Before study period	Exclusion Criteria
K23.9	K239	Unspecified other operations of wall of heart	Repair wall of heart	Valve procedures	HES	OPCS-4	Before study period	Exclusion Criteria
K25.1	K251	Allograft replacement of mitral valve	Plastic repair mitral valve	Valve procedures	HES	OPCS-4	Before study period	Exclusion Criteria
K25.2	K252	Xenograft replacement of mitral valve	Plastic repair mitral valve	Valve procedures	HES	OPCS-4	Before study period	Exclusion Criteria
K25.3	K253	Prosthetic replacement of mitral valve	Plastic repair mitral valve	Valve procedures	HES	OPCS-4	Before study period	Exclusion Criteria
K25.4	K254	Replacement of mitral valve NEC	Plastic repair mitral valve	Valve procedures	HES	OPCS-4	Before study period	Exclusion Criteria
K25.5	K255	Mitral valve repair NEC	Plastic repair mitral valve	Valve procedures	HES	OPCS-4	Before study period	Exclusion Criteria
K25.8	K258	Other specified plastic repair of mitral valve	Plastic repair mitral valve	Valve procedures	HES	OPCS-4	Before study period	Exclusion Criteria
K25.9	K259	Unspecified plastic repair of mitral valve	Plastic repair mitral valve	Valve procedures	HES	OPCS-4	Before study period	Exclusion Criteria
84152	793M100	Percutaneous transluminal ablation of atrial wall for atrial flutter	Percutaneous transluminal ablation of atrial wall for atrial flutter	Percutaneous transluminal ablation of atrial wall	CPRD	Medcode	Before study period	Exclusion Criteria
I08%	I08%	Multiple valve diseases	Multiple valve diseases	Valve Diseases	HES	ICD10	Before study period	Exclusion Criteria
K26.1	K261	Allograft replacement of aortic valve	Plastic repair aortic valve	Valve procedures	HES	OPCS-4	Before study period	Exclusion Criteria
K26.2	K262	Xenograft replacement of aortic valve	Plastic repair aortic valve	Valve procedures	HES	OPCS-4	Before study period	Exclusion Criteria
K26.3	K263	Prosthetic replacement of aortic valve	Plastic repair aortic valve	Valve procedures	HES	OPCS-4	Before study period	Exclusion Criteria
K26.4	K264	Replacement of aortic valve NEC	Plastic repair aortic valve	Valve procedures	HES	OPCS-4	Before study period	Exclusion Criteria
K26.5	K265	Aortic valve repair NEC	Plastic repair aortic valve	Valve procedures	HES	OPCS-4	Before study period	Exclusion Criteria
K26.8	K268	Other specified plastic repair of aortic valve	Plastic repair aortic valve	Valve procedures	HES	OPCS-4	Before study period	Exclusion Criteria
K26.9	K269	Unspecified plastic repair of aortic valve	Plastic repair aortic valve	Valve procedures	HES	OPCS-4	Before study period	Exclusion Criteria
K62.2	K622	Percutaneous transluminal ablation of atrial wall for atrial flutter	Percutaneous transluminal ablation of atrial wall for atrial flutter	Percutaneous transluminal ablation of atrial wall	HES	OPCS-4	Before study period	Exclusion Criteria
105554	8CMW200	Atrial fibrillation care pathway	Atrial fibrillation monitoring administration	Atrial fibrillation and flutter	CPRD	Medcode	Before study period	Exclusion Criteria
105554	8CMW200	Atrial fibrillation care pathway	Atrial fibrillation monitoring administration	Atrial fibrillation and flutter - Inclusion	CPRD	Medcode	During study period	Inclusion Criteria
103506	8HTy.00	Referral to atrial fibrillation clinic	Referral to atrial fibrillation clinic	Atrial fibrillation and flutter	CPRD	Medcode	Before study period	Exclusion Criteria
103506	8HTy.00	Referral to atrial fibrillation clinic	Referral to atrial fibrillation clinic	Atrial fibrillation and flutter - Inclusion	CPRD	Medcode	During study period	Inclusion Criteria
107936	8OAD.00	Provision of written information about atrial fibrillation	Provision of written information about atrial fibrillation	Atrial fibrillation and flutter	CPRD	Medcode	Before study period	Exclusion Criteria
63350	9hF..00	Exception reporting: atrial fibrillation quality indicators	Exception reporting: atrial fibrillation quality indicators	Atrial fibrillation and flutter	CPRD	Medcode	Before study period	Exclusion Criteria
39114	9hF1.00	Excepted from atrial fibrillation qual indic: Inform dissent	Exception reporting: atrial fibrillation quality indicators	Atrial fibrillation and flutter	CPRD	Medcode	Before study period	Exclusion Criteria
57832	9Os..00	Atrial fibrillation monitoring administration	Atrial fibrillation monitoring administration	Atrial fibrillation and flutter	CPRD	Medcode	Before study period	Exclusion Criteria
57832	9Os..00	Atrial fibrillation monitoring administration	Atrial fibrillation monitoring administration	Atrial fibrillation and flutter - Inclusion	CPRD	Medcode	During study period	Inclusion Criteria
90187	9Os0.00	Atrial fibrillation monitoring first letter	Atrial fibrillation monitoring administration	Atrial fibrillation and flutter	CPRD	Medcode	Before study period	Exclusion Criteria
90187	9Os0.00	Atrial fibrillation monitoring first letter	Atrial fibrillation monitoring administration	Atrial fibrillation and flutter - Inclusion	CPRD	Medcode	During study period	Inclusion Criteria
90188	9Os1.00	Atrial fibrillation monitoring second letter	Atrial fibrillation monitoring administration	Atrial fibrillation and flutter	CPRD	Medcode	Before study period	Exclusion Criteria
90188	9Os1.00	Atrial fibrillation monitoring second letter	Atrial fibrillation monitoring administration	Atrial fibrillation and flutter - Inclusion	CPRD	Medcode	During study period	Inclusion Criteria
90189	9Os2.00	Atrial fibrillation monitoring third letter	Atrial fibrillation monitoring administration	Atrial fibrillation and flutter	CPRD	Medcode	Before study period	Exclusion Criteria
90189	9Os2.00	Atrial fibrillation monitoring third letter	Atrial fibrillation monitoring administration	Atrial fibrillation and flutter - Inclusion	CPRD	Medcode	During study period	Inclusion Criteria
90190	9Os3.00	Atrial fibrillation monitoring verbal invite	Atrial fibrillation monitoring administration	Atrial fibrillation and flutter	CPRD	Medcode	Before study period	Exclusion Criteria
90190	9Os3.00	Atrial fibrillation monitoring verbal invite	Atrial fibrillation monitoring administration	Atrial fibrillation and flutter - Inclusion	CPRD	Medcode	During study period	Inclusion Criteria
90191	9Os4.00	Atrial fibrillation monitoring telephone invite	Atrial fibrillation monitoring administration	Atrial fibrillation and flutter	CPRD	Medcode	Before study period	Exclusion Criteria
90191	9Os4.00	Atrial fibrillation monitoring telephone invite	Atrial fibrillation monitoring administration	Atrial fibrillation and flutter - Inclusion	CPRD	Medcode	During study period	Inclusion Criteria
1267	G11..00	Mitral valve diseases	Mitral valve diseases	Valve Diseases	CPRD	Medcode	Before study period	Exclusion Criteria
16545	G11..11	Rheumatic mitral valve disease	Mitral valve diseases	Valve Diseases	CPRD	Medcode	Before study period	Exclusion Criteria
1885	G110.00	Mitral stenosis	Mitral valve diseases	Valve Diseases	CPRD	Medcode	Before study period	Exclusion Criteria
32435	G110.11	Rheumatic mitral stenosis	Mitral valve diseases	Valve Diseases	CPRD	Medcode	Before study period	Exclusion Criteria
51879	G111.00	Rheumatic mitral insufficiency	Mitral valve diseases	Valve Diseases	CPRD	Medcode	Before study period	Exclusion Criteria
21807	G111.11	Mitral incompetence - rheumatic	Mitral valve diseases	Valve Diseases	CPRD	Medcode	Before study period	Exclusion Criteria
22837	G111.12	Mitral regurgitation - rheumatic	Mitral valve diseases	Valve Diseases	CPRD	Medcode	Before study period	Exclusion Criteria
44488	G112.00	Mitral stenosis with insufficiency	Mitral valve diseases	Valve Diseases	CPRD	Medcode	Before study period	Exclusion Criteria
50983	G112.12	Mitral stenosis with incompetence	Mitral valve diseases	Valve Diseases	CPRD	Medcode	Before study period	Exclusion Criteria
44328	G112.13	Mitral stenosis with regurgitation	Mitral valve diseases	Valve Diseases	CPRD	Medcode	Before study period	Exclusion Criteria
28662	G113.00	Nonrheumatic mitral valve stenosis	Mitral valve diseases	Valve Diseases	CPRD	Medcode	Before study period	Exclusion Criteria
57633	G114.00	Ruptured mitral valve cusp	Mitral valve diseases	Valve Diseases	CPRD	Medcode	Before study period	Exclusion Criteria
30443	G11z.00	Mitral valve disease NOS	Mitral valve diseases	Valve Diseases	CPRD	Medcode	Before study period	Exclusion Criteria
18100	G12..00	Rheumatic aortic valve disease	Rheumatic aortic valve disease	Valve Diseases	CPRD	Medcode	Before study period	Exclusion Criteria
9391	G120.00	Rheumatic aortic stenosis	Rheumatic aortic valve disease	Valve Diseases	CPRD	Medcode	Before study period	Exclusion Criteria
32211	G121.00	Rheumatic aortic insufficiency	Rheumatic aortic valve disease	Valve Diseases	CPRD	Medcode	Before study period	Exclusion Criteria
43347	G121.11	Aortic incompetence - rheumatic	Rheumatic aortic valve disease	Valve Diseases	CPRD	Medcode	Before study period	Exclusion Criteria
7963	G121.12	Aortic regurgitation - rheumatic	Rheumatic aortic valve disease	Valve Diseases	CPRD	Medcode	Before study period	Exclusion Criteria
63960	G122.00	Rheumatic aortic stenosis with insufficiency	Rheumatic aortic valve disease	Valve Diseases	CPRD	Medcode	Before study period	Exclusion Criteria
50809	G12z.00	Rheumatic aortic valve disease NOS	Rheumatic aortic valve disease	Valve Diseases	CPRD	Medcode	Before study period	Exclusion Criteria
10078	G13..00	Diseases of mitral and aortic valves	Diseases of mitral and aortic valves	Valve Diseases	CPRD	Medcode	Before study period	Exclusion Criteria
8274	G130.00	Mitral and aortic stenosis	Diseases of mitral and aortic valves	Valve Diseases	CPRD	Medcode	Before study period	Exclusion Criteria
49355	G131.00	Mitral stenosis and aortic insufficiency	Diseases of mitral and aortic valves	Valve Diseases	CPRD	Medcode	Before study period	Exclusion Criteria
61250	G131.13	Mitral stenosis and aortic incompetence	Diseases of mitral and aortic valves	Valve Diseases	CPRD	Medcode	Before study period	Exclusion Criteria
17596	G131.14	Mitral stenosis and aortic regurgitation	Diseases of mitral and aortic valves	Valve Diseases	CPRD	Medcode	Before study period	Exclusion Criteria
33262	G132.00	Mitral insufficiency and aortic stenosis	Diseases of mitral and aortic valves	Valve Diseases	CPRD	Medcode	Before study period	Exclusion Criteria
31759	G132.12	Mitral incompetence and aortic stenosis	Diseases of mitral and aortic valves	Valve Diseases	CPRD	Medcode	Before study period	Exclusion Criteria
33907	G132.13	Mitral regurgitation and aortic stenosis	Diseases of mitral and aortic valves	Valve Diseases	CPRD	Medcode	Before study period	Exclusion Criteria
31727	G133.00	Mitral and aortic incompetence	Diseases of mitral and aortic valves	Valve Diseases	CPRD	Medcode	Before study period	Exclusion Criteria
94872	G133.11	Mitral and aortic insufficiency	Diseases of mitral and aortic valves	Valve Diseases	CPRD	Medcode	Before study period	Exclusion Criteria
11878	G133.12	Mitral and aortic regurgitation	Diseases of mitral and aortic valves	Valve Diseases	CPRD	Medcode	Before study period	Exclusion Criteria
70698	G13y.00	Multiple mitral and aortic valve involvement	Diseases of mitral and aortic valves	Valve Diseases	CPRD	Medcode	Before study period	Exclusion Criteria
29158	G13z.00	Mitral and aortic valve disease NOS	Diseases of mitral and aortic valves	Valve Diseases	CPRD	Medcode	Before study period	Exclusion Criteria
16373	G140.00	Tricuspid valve disease NEC	Diseases of tricuspid valve	Valve Diseases	CPRD	Medcode	Before study period	Exclusion Criteria
31505	G140000	Rheumatic tricuspid stenosis	Diseases of tricuspid valve	Valve Diseases	CPRD	Medcode	Before study period	Exclusion Criteria
60266	G140100	Rheumatic tricuspid insuffic.	Diseases of tricuspid valve	Valve Diseases	CPRD	Medcode	Before study period	Exclusion Criteria
21980	G140111	Tricuspic regurgitation- rheum	Diseases of tricuspid valve	Valve Diseases	CPRD	Medcode	Before study period	Exclusion Criteria
42239	G140112	Tricuspid incompetence - rheum	Diseases of tricuspid valve	Valve Diseases	CPRD	Medcode	Before study period	Exclusion Criteria
93114	G140200	Rheum.tricuspid stenosis+insuf	Diseases of tricuspid valve	Valve Diseases	CPRD	Medcode	Before study period	Exclusion Criteria
93113	G14021X	Rheum.tricuspid stenosis+regur	Diseases of tricuspid valve	Valve Diseases	CPRD	Medcode	Before study period	Exclusion Criteria
62186	G14021Y	Rheum.tricuspid stenosis+incom	Diseases of tricuspid valve	Valve Diseases	CPRD	Medcode	Before study period	Exclusion Criteria
56029	G140300	Tricuspid stenosis, cause unsp	Diseases of tricuspid valve	Valve Diseases	CPRD	Medcode	Before study period	Exclusion Criteria
42128	G140400	Tricuspid insuffic.,cause unsp	Diseases of tricuspid valve	Valve Diseases	CPRD	Medcode	Before study period	Exclusion Criteria
34869	G140412	Tricuspid incomp., cause unsp	Diseases of tricuspid valve	Valve Diseases	CPRD	Medcode	Before study period	Exclusion Criteria
9286	G140413	Tricuspid regurg., cause unsp	Diseases of tricuspid valve	Valve Diseases	CPRD	Medcode	Before study period	Exclusion Criteria
72306	G140500	Tricuspid stenosis+insuff,unsp	Diseases of tricuspid valve	Valve Diseases	CPRD	Medcode	Before study period	Exclusion Criteria
49551	G140514	Tricuspid stenosis+regurg,unsp	Diseases of tricuspid valve	Valve Diseases	CPRD	Medcode	Before study period	Exclusion Criteria
72613	G140z00	Rheum.tricuspid valve dis.NOS	Diseases of tricuspid valve	Valve Diseases	CPRD	Medcode	Before study period	Exclusion Criteria
28850	G54..11	Valve disorders-non RH-cardiac	Other valve disorders	Valve Diseases	CPRD	Medcode	Before study period	Exclusion Criteria
2977	G540.00	Mitral valve incompetence	Mitral valve disorders	Valve Diseases	CPRD	Medcode	Before study period	Exclusion Criteria
40949	G540.12	Mitral valve insufficiency	Mitral valve disorders	Valve Diseases	CPRD	Medcode	Before study period	Exclusion Criteria
9450	G540.14	Mitral valve regurgitation	Mitral valve disorders	Valve Diseases	CPRD	Medcode	Before study period	Exclusion Criteria
1294	G540.15	Mitral valve prolapse	Mitral valve disorders	Valve Diseases	CPRD	Medcode	Before study period	Exclusion Criteria
561	G540.16	Mitral regurgitation	Mitral valve disorders	Valve Diseases	CPRD	Medcode	Before study period	Exclusion Criteria
5058	G540000	Mitral incompetence, non-rheumatic	Mitral valve disorders	Valve Diseases	CPRD	Medcode	Before study period	Exclusion Criteria
34240	G540100	Mitral incompetence, cause unspecified	Mitral valve disorders	Valve Diseases	CPRD	Medcode	Before study period	Exclusion Criteria
31839	G540200	Mitral valve prolapse	Mitral valve disorders	Valve Diseases	CPRD	Medcode	Before study period	Exclusion Criteria
39916	G540300	Mitral valve leaf prolapse	Mitral valve disorders	Valve Diseases	CPRD	Medcode	Before study period	Exclusion Criteria
24557	G540z00	Mitral valve disorders NOS	Mitral valve disorders	Valve Diseases	CPRD	Medcode	Before study period	Exclusion Criteria
4548	G541.00	Aortic valve disorders	Aortic valve disorders	Valve Diseases	CPRD	Medcode	Before study period	Exclusion Criteria
14998	G541000	Aortic incompetence, non-rheumatic	Aortic valve disorders	Valve Diseases	CPRD	Medcode	Before study period	Exclusion Criteria
47887	G541011	Aortic insufficiency, non-rheumatic	Aortic valve disorders	Valve Diseases	CPRD	Medcode	Before study period	Exclusion Criteria
10187	G541012	Aortic regurgitation, non-rheumatic	Aortic valve disorders	Valve Diseases	CPRD	Medcode	Before study period	Exclusion Criteria
999	G541100	Aortic stenosis, non-rheumatic	Aortic valve disorders	Valve Diseases	CPRD	Medcode	Before study period	Exclusion Criteria
1007	G541200	Aortic incompetence alone, cause unspecified	Aortic valve disorders	Valve Diseases	CPRD	Medcode	Before study period	Exclusion Criteria
58810	G541211	Aortic insufficiency alone, cause unspecified	Aortic valve disorders	Valve Diseases	CPRD	Medcode	Before study period	Exclusion Criteria
1005	G541212	Aortic regurgitation alone, cause unspecified	Aortic valve disorders	Valve Diseases	CPRD	Medcode	Before study period	Exclusion Criteria
2343	G541300	Aortic stenosis alone, cause unspecified	Aortic valve disorders	Valve Diseases	CPRD	Medcode	Before study period	Exclusion Criteria
10964	G541400	Aortic valve stenosis with insufficiency	Aortic valve disorders	Valve Diseases	CPRD	Medcode	Before study period	Exclusion Criteria
9591	G541500	Aortic stenosis	Aortic valve disorders	Valve Diseases	CPRD	Medcode	Before study period	Exclusion Criteria
30610	G541600	Aortic valve sclerosis	Aortic valve disorders	Valve Diseases	CPRD	Medcode	Before study period	Exclusion Criteria
49185	G541700	Aortic valve calcification	Aortic valve disorders	Valve Diseases	CPRD	Medcode	Before study period	Exclusion Criteria
19019	G541z00	Aortic valve disorders NOS	Aortic valve disorders	Valve Diseases	CPRD	Medcode	Before study period	Exclusion Criteria
2817	G542.00	Tricuspid valve dis.-non-rheum	Tricuspid valve disorders	Valve Diseases	CPRD	Medcode	Before study period	Exclusion Criteria
1779	G542000	Tricuspid incomp., non-rheum.	Tricuspid valve disorders	Valve Diseases	CPRD	Medcode	Before study period	Exclusion Criteria
97738	G542011	Tricuspid insuffic., non-rheum	Tricuspid valve disorders	Valve Diseases	CPRD	Medcode	Before study period	Exclusion Criteria
35372	G542012	Tricuspid regurg., non-rheum.	Tricuspid valve disorders	Valve Diseases	CPRD	Medcode	Before study period	Exclusion Criteria
35724	G542100	Tricuspid stenosis, non-rheum.	Tricuspid valve disorders	Valve Diseases	CPRD	Medcode	Before study period	Exclusion Criteria
52271	G542200	Nonrheu tricuspid v sten+insuf	Tricuspid valve disorders	Valve Diseases	CPRD	Medcode	Before study period	Exclusion Criteria
98538	G542X00	Nonrh tricusp valv dis,unsp	Tricuspid valve disorders	Valve Diseases	CPRD	Medcode	Before study period	Exclusion Criteria
43855	G542z00	Tricuspid valve disorders NOS	Tricuspid valve disorders	Valve Diseases	CPRD	Medcode	Before study period	Exclusion Criteria
12312	G543.00	Pulmonary valve disorders	Pulmonary valve disorders	Valve Diseases	CPRD	Medcode	Before study period	Exclusion Criteria
23608	G543000	Pulmonary incomp., non-rheum.	Pulmonary valve disorders	Valve Diseases	CPRD	Medcode	Before study period	Exclusion Criteria
15640	G543011	Pulmonary insuffic., non-rheum	Pulmonary valve disorders	Valve Diseases	CPRD	Medcode	Before study period	Exclusion Criteria
15496	G543012	Pulmonary regurg., non-rheum.	Pulmonary valve disorders	Valve Diseases	CPRD	Medcode	Before study period	Exclusion Criteria
14723	G543100	Pulmonary stenosis, non-rheum	Pulmonary valve disorders	Valve Diseases	CPRD	Medcode	Before study period	Exclusion Criteria
46736	G543200	Pulmonary incomp.-cause unspec	Pulmonary valve disorders	Valve Diseases	CPRD	Medcode	Before study period	Exclusion Criteria
38299	G543213	Pulmonary insuff.-cause unspec	Pulmonary valve disorders	Valve Diseases	CPRD	Medcode	Before study period	Exclusion Criteria
6077	G543215	Pulmonary regurg.-cause unspec	Pulmonary valve disorders	Valve Diseases	CPRD	Medcode	Before study period	Exclusion Criteria
2669	G543300	Pulmonary stenosis-cause unsp.	Pulmonary valve disorders	Valve Diseases	CPRD	Medcode	Before study period	Exclusion Criteria
61878	G543311	Pulmonary stenosis-cause unsp	Pulmonary valve disorders	Valve Diseases	CPRD	Medcode	Before study period	Exclusion Criteria
34932	G543400	Pulmonary valve stenosis+insuf	Pulmonary valve disorders	Valve Diseases	CPRD	Medcode	Before study period	Exclusion Criteria
19957	G543z00	Pulmonary valve disorders NOS	Pulmonary valve disorders	Valve Diseases	CPRD	Medcode	Before study period	Exclusion Criteria
40239	G544.00	Multiple valve diseases	Multiple valve diseases	Valve Diseases	CPRD	Medcode	Before study period	Exclusion Criteria
40582	G544000	Disorders of both aortic and tricuspid valves	Multiple valve diseases	Valve Diseases	CPRD	Medcode	Before study period	Exclusion Criteria
19699	G544100	Disorders of both mitral and tricuspid valves	Multiple valve diseases	Valve Diseases	CPRD	Medcode	Before study period	Exclusion Criteria
18475	G544200	Combined disorders of mitral, aortic and tricuspid valves	Multiple valve diseases	Valve Diseases	CPRD	Medcode	Before study period	Exclusion Criteria
57338	G544X00	Multiple valve disease, unspecified	Multiple valve diseases	Valve Diseases	CPRD	Medcode	Before study period	Exclusion Criteria
31979	G54z.00	Endocarditis, valve unspecif.	Other heart valve diseases	Valve Diseases	CPRD	Medcode	Before study period	Exclusion Criteria
39671	G54z000	Incompetence-unsp. heart valve	Other heart valve diseases	Valve Diseases	CPRD	Medcode	Before study period	Exclusion Criteria
22003	G54z013	Regurgitation-unsp.heart valve	Other heart valve diseases	Valve Diseases	CPRD	Medcode	Before study period	Exclusion Criteria
89579	G54z014	Insufficiency-unsp.heart valve	Other heart valve diseases	Valve Diseases	CPRD	Medcode	Before study period	Exclusion Criteria
10111	G54z100	Stenosis of unsp. heart valve	Other heart valve diseases	Valve Diseases	CPRD	Medcode	Before study period	Exclusion Criteria
51472	G54z300	Endocarditis, valve unsp. OS	Other heart valve diseases	Valve Diseases	CPRD	Medcode	Before study period	Exclusion Criteria
5743	G54z500	Valvular heart disease	Other heart valve diseases	Valve Diseases	CPRD	Medcode	Before study period	Exclusion Criteria
939	G54zz00	Endocarditis, valve unsp. NOS	Other heart valve diseases	Valve Diseases	CPRD	Medcode	Before study period	Exclusion Criteria
2212	G573.00	Atrial fibrillation and flutter	Atrial fibrillation and flutter	Atrial fibrillation and flutter	CPRD	Medcode	Before study period	Exclusion Criteria
2212	G573.00	Atrial fibrillation and flutter	Atrial fibrillation and flutter	Atrial fibrillation and flutter - Inclusion	CPRD	Medcode	During study period	Inclusion Criteria
1664	G573000	Atrial fibrillation	Atrial fibrillation and flutter	Atrial fibrillation and flutter	CPRD	Medcode	Before study period	Exclusion Criteria
1664	G573000	Atrial fibrillation	Atrial fibrillation and flutter	Atrial fibrillation and flutter - Inclusion	CPRD	Medcode	During study period	Inclusion Criteria
1757	G573100	Atrial flutter	Atrial fibrillation and flutter	Atrial fibrillation and flutter	CPRD	Medcode	Before study period	Exclusion Criteria
1757	G573100	Atrial flutter	Atrial fibrillation and flutter	Atrial fibrillation and flutter - Inclusion	CPRD	Medcode	During study period	Inclusion Criteria
1268	G573200	Paroxysmal atrial fibrillation	Atrial fibrillation and flutter	Atrial fibrillation and flutter	CPRD	Medcode	Before study period	Exclusion Criteria
1268	G573200	Paroxysmal atrial fibrillation	Atrial fibrillation and flutter	Atrial fibrillation and flutter - Inclusion	CPRD	Medcode	During study period	Inclusion Criteria
35127	G573300	Non-rheumatic atrial fibrillation	Atrial fibrillation and flutter	Atrial fibrillation and flutter	CPRD	Medcode	Before study period	Exclusion Criteria
35127	G573300	Non-rheumatic atrial fibrillation	Atrial fibrillation and flutter	Atrial fibrillation and flutter - Inclusion	CPRD	Medcode	During study period	Inclusion Criteria
96277	G573400	Permanent atrial fibrillation	Atrial fibrillation and flutter	Atrial fibrillation and flutter	CPRD	Medcode	Before study period	Exclusion Criteria
96277	G573400	Permanent atrial fibrillation	Atrial fibrillation and flutter	Atrial fibrillation and flutter - Inclusion	CPRD	Medcode	During study period	Inclusion Criteria
96076	G573500	Persistent atrial fibrillation	Atrial fibrillation and flutter	Atrial fibrillation and flutter	CPRD	Medcode	Before study period	Exclusion Criteria
96076	G573500	Persistent atrial fibrillation	Atrial fibrillation and flutter	Atrial fibrillation and flutter - Inclusion	CPRD	Medcode	During study period	Inclusion Criteria
107472	G573600	Paroxysmal atrial flutter	Atrial fibrillation and flutter	Atrial fibrillation and flutter	CPRD	Medcode	Before study period	Exclusion Criteria
107472	G573600	Paroxysmal atrial flutter	Atrial fibrillation and flutter	Atrial fibrillation and flutter - Inclusion	CPRD	Medcode	During study period	Inclusion Criteria
111876	G573700	Chronic atrial fibrillation	Atrial fibrillation and flutter	Atrial fibrillation and flutter	CPRD	Medcode	Before study period	Exclusion Criteria
111876	G573700	Chronic atrial fibrillation	Atrial fibrillation and flutter	Atrial fibrillation and flutter - Inclusion	CPRD	Medcode	During study period	Inclusion Criteria
112181	G573800	Typical atrial flutter	Atrial fibrillation and flutter	Atrial fibrillation and flutter	CPRD	Medcode	Before study period	Exclusion Criteria
112181	G573800	Typical atrial flutter	Atrial fibrillation and flutter	Atrial fibrillation and flutter - Inclusion	CPRD	Medcode	During study period	Inclusion Criteria
111893	G573900	Atypical atrial flutter	Atrial fibrillation and flutter	Atrial fibrillation and flutter	CPRD	Medcode	Before study period	Exclusion Criteria
111893	G573900	Atypical atrial flutter	Atrial fibrillation and flutter	Atrial fibrillation and flutter - Inclusion	CPRD	Medcode	During study period	Inclusion Criteria
23437	G573z00	Atrial fibrillation and flutter NOS	Atrial fibrillation and flutter	Atrial fibrillation and flutter	CPRD	Medcode	Before study period	Exclusion Criteria
23437	G573z00	Atrial fibrillation and flutter NOS	Atrial fibrillation and flutter	Atrial fibrillation and flutter - Inclusion	CPRD	Medcode	During study period	Inclusion Criteria
53756	Gyu1000	[X]Other mitral valve diseases	Other valve disorders	Valve Diseases	CPRD	Medcode	Before study period	Exclusion Criteria
94521	Gyu1100	[X]O rheumatc aortic valve dis	Other valve disorders	Valve Diseases	CPRD	Medcode	Before study period	Exclusion Criteria
99077	Gyu1200	[X]Oth tricuspid valve disease	Other valve disorders	Valve Diseases	CPRD	Medcode	Before study period	Exclusion Criteria
98560	Gyu5500	[X]Other nonrheumatic mitral valve disorders	Other valve disorders	Valve Diseases	CPRD	Medcode	Before study period	Exclusion Criteria
49272	Gyu5600	[X]Other aortic valve disorders	Other valve disorders	Valve Diseases	CPRD	Medcode	Before study period	Exclusion Criteria
53959	Gyu5800	[X]Oth pulmonary valve disordr	Other valve disorders	Valve Diseases	CPRD	Medcode	Before study period	Exclusion Criteria
71004	Gyu5A00	[X]Aortic valve disorders in diseases classified elsewhere	Other valve disorders	Valve Diseases	CPRD	Medcode	Before study period	Exclusion Criteria
110488	Gyu5B00	[X]Tricusp valv diso/diseas CE	Other valve disorders	Valve Diseases	CPRD	Medcode	Before study period	Exclusion Criteria
100910	Gyu5D00	[X]Multiple valve disorders/diseases CE	Other valve disorders	Valve Diseases	CPRD	Medcode	Before study period	Exclusion Criteria
110531	Gyu5E00	[X]Endocarditis,valv unsp/d CE	Other valve disorders	Valve Diseases	CPRD	Medcode	Before study period	Exclusion Criteria
57091	P65..00	Congenital mitral stenosis	Congenital mitral stenosis	Valve Diseases	CPRD	Medcode	Before study period	Exclusion Criteria
90551	P650.00	Congenital mitral stenosis, unspecified	Congenital mitral stenosis	Valve Diseases	CPRD	Medcode	Before study period	Exclusion Criteria
63069	P652.00	Parachute deformity of the mitral valve	Congenital mitral stenosis	Valve Diseases	CPRD	Medcode	Before study period	Exclusion Criteria
100291	P65z.00	Congenital mitral stenosis NOS	Congenital mitral stenosis	Valve Diseases	CPRD	Medcode	Before study period	Exclusion Criteria
61651	P66..00	Congenital mitral insufficiency	Congenital mitral insufficiency	Valve Diseases	CPRD	Medcode	Before study period	Exclusion Criteria
62633	SP00200	Mechanical complication of heart valve prosthesis	Other prosthetic valve	Valve procedures	CPRD	Medcode	Before study period	Exclusion Criteria
63562	SyuK611	[X] Embolism from prosthetic heart valve	Has prosthetic valve	Valve Diseases	CPRD	Medcode	Before study period	Exclusion Criteria
49338	TB01200	Implant of heart valve prosthesis + complication, no blame	Other prosthetic valve	Valve procedures	CPRD	Medcode	Before study period	Exclusion Criteria
28871	ZV43300	[V]Has artificial heart valve	Has prosthetic valve	Valve Diseases	CPRD	Medcode	Before study period	Exclusion Criteria
40264	ZV45H00	[V]Presence of prosthetic heart valve	Other valve disorders	Valve Diseases	CPRD	Medcode	Before study period	Exclusion Criteria
40264	ZV45H00	[V]Presence of prosthetic heart valve	Has prosthetic valve	Valve Diseases	CPRD	Medcode	Before study period	Exclusion Criteria
73754	ZVu6e00	[X]Presence of other heart valve replacement	Other valve disorders	Valve Diseases	CPRD	Medcode	Before study period	Exclusion Criteria
73754	ZVu6e00	[X]Presence of other heart valve replacement	Has prosthetic valve	Valve Diseases	CPRD	Medcode	Before study period	Exclusion Criteria
I34%	I34%	Nonrheumatic mitral valve disorders	Nonrheumatic mitral valve disorders	Valve Diseases	HES	ICD10	Before study period	Exclusion Criteria
I35%	I35%	Nonrheumatic aortic valve disorders	Nonrheumatic aortic valve disorders	Valve Diseases	HES	ICD10	Before study period	Exclusion Criteria
I36%	I36%	Nonrheumatic tricuspid valve disorders	Nonrheumatic tricuspid valve disorders	Valve Diseases	HES	ICD10	Before study period	Exclusion Criteria
I37%	I37%	Pulmonary valve disorders	Pulmonary valve disorders	Valve Diseases	HES	ICD10	Before study period	Exclusion Criteria
I38%	I38%	Endocarditis, valve unspecified	Endocarditis, valve unspecified	Valve Diseases	HES	ICD10	Before study period	Exclusion Criteria
I48%	I48%	Atrial fibrillation and flutter	Atrial fibrillation and flutter	Atrial fibrillation and flutter	HES	ICD10	Before study period	Exclusion Criteria
I48%	I48%	Atrial fibrillation and flutter	Atrial fibrillation and flutter	Atrial fibrillation and flutter - Inclusion	HES	ICD10	During study period	Inclusion Criteria
Q23.2%	Q232%	Congenital mitral stenosis	Congenital valve malformations	Valve Diseases	HES	ICD10	Before study period	Exclusion Criteria
Q23.3%	Q233%	Congenital mitral insufficiency	Congenital valve malformations	Valve Diseases	HES	ICD10	Before study period	Exclusion Criteria
Q23.8%	Q238%	Other congenital malformations of aortic and mitral valves	Congenital valve malformations	Valve Diseases	HES	ICD10	Before study period	Exclusion Criteria
T82.0%	T820%	Mechanical complication of heart valve prosthesis	Has prosthetic valve	Valve Diseases	HES	ICD10	Before study period	Exclusion Criteria
Z95.2%	Z952%	Presence of prosthetic heart valve	Has prosthetic valve	Valve Diseases	HES	ICD10	Before study period	Exclusion Criteria
Z95.4%	Z954%	Presence of other heart-valve replacement	Has prosthetic valve	Valve Diseases	HES	ICD10	Before study period	Exclusion Criteria
K27.1	K271	Allograft replacement of tricuspid valve	Plastic repair tricuspid valve	Valve procedures	HES	OPCS-4	Before study period	Exclusion Criteria
K27.2	K272	Xenograft replacement of tricuspid valve	Plastic repair tricuspid valve	Valve procedures	HES	OPCS-4	Before study period	Exclusion Criteria
K27.3	K273	Prosthetic replacement of tricuspid valve	Plastic repair tricuspid valve	Valve procedures	HES	OPCS-4	Before study period	Exclusion Criteria
K27.4	K274	Replacement of tricuspid valve NEC	Plastic repair tricuspid valve	Valve procedures	HES	OPCS-4	Before study period	Exclusion Criteria
K27.5	K275	Repositioning of tricuspid valve	Plastic repair tricuspid valve	Valve procedures	HES	OPCS-4	Before study period	Exclusion Criteria
K27.6	K276	Tricuspid valve repair NEC	Plastic repair tricuspid valve	Valve procedures	HES	OPCS-4	Before study period	Exclusion Criteria
K27.8	K278	Other specified plastic repair of tricuspid valve	Plastic repair tricuspid valve	Valve procedures	HES	OPCS-4	Before study period	Exclusion Criteria
K28.1	K281	Allograft replacement of pulmonary valve	Plastic repair pulmonary valve	Valve procedures	HES	OPCS-4	Before study period	Exclusion Criteria
K28.2	K282	Xenograft replacement of pulmonary valve	Plastic repair pulmonary valve	Valve procedures	HES	OPCS-4	Before study period	Exclusion Criteria
K28.3	K283	Prosthetic replacement of pulmonary valve	Plastic repair pulmonary valve	Valve procedures	HES	OPCS-4	Before study period	Exclusion Criteria
K28.4	K284	Replacement of pulmonary valve NEC	Plastic repair pulmonary valve	Valve procedures	HES	OPCS-4	Before study period	Exclusion Criteria
K28.5	K285	Pulmonary valve repair NEC	Plastic repair pulmonary valve	Valve procedures	HES	OPCS-4	Before study period	Exclusion Criteria
K29.2	K292	Xenograft replacement of valve of heart NEC	Plastic repair valve	Valve procedures	HES	OPCS-4	Before study period	Exclusion Criteria
K29.3	K293	Prosthetic replacement of valve of heart NEC	Plastic repair valve	Valve procedures	HES	OPCS-4	Before study period	Exclusion Criteria
K29.5	K295	Repair of valve of heart NEC	Plastic repair valve	Valve procedures	HES	OPCS-4	Before study period	Exclusion Criteria
K29.6	K296	Truncal valve repair	Valve procedures	Valve procedures	HES	OPCS-4	Before study period	Exclusion Criteria
K29.7	K297	Replacement of truncal valve	Valve procedures	Valve procedures	HES	OPCS-4	Before study period	Exclusion Criteria
K29.8	K298	Other specified plastic repair of unspecified valve of heart	Plastic repair valve	Valve procedures	HES	OPCS-4	Before study period	Exclusion Criteria
K29.9	K299	Unspecified plastic repair of unspecified valve of heart	Valve procedures	Valve procedures	HES	OPCS-4	Before study period	Exclusion Criteria
K30.1	K301	Revision of plastic repair of mitral valve	Plastic repair mitral valve	Valve procedures	HES	OPCS-4	Before study period	Exclusion Criteria
K30.2	K302	Revision of plastic repair of aortic valve	Plastic repair aortic valve	Valve procedures	HES	OPCS-4	Before study period	Exclusion Criteria
K30.3	K303	Revision of plastic repair of tricuspid valve	Plastic repair tricuspid valve	Valve procedures	HES	OPCS-4	Before study period	Exclusion Criteria
K30.4	K304	Revision of plastic repair of pulmonary valve	Plastic repair pulmonary valve	Valve procedures	HES	OPCS-4	Before study period	Exclusion Criteria
K30.5	K305	Revision of plastic repair of truncal valve	Plastic repair other valve	Valve procedures	HES	OPCS-4	Before study period	Exclusion Criteria
K30.8	K308	Other specified revision of plastic repair of valve of heart	Plastic repair other valve	Valve procedures	HES	OPCS-4	Before study period	Exclusion Criteria
K30.9	K309	Unspecified revision of plastic repair of valve of heart	Plastic repair other valve	Valve procedures	HES	OPCS-4	Before study period	Exclusion Criteria
K31.1	K311	Open mitral valvotomy	Mitral valvotomy	Valve procedures	HES	OPCS-4	Before study period	Exclusion Criteria
K31.2	K312	Open aortic valvotomy	Aortic valvotomy	Valve procedures	HES	OPCS-4	Before study period	Exclusion Criteria
K31.3	K313	Open tricuspid valvotomy	Tricuspid valvotomy	Valve procedures	HES	OPCS-4	Before study period	Exclusion Criteria
K31.4	K314	Open pulmonary valvotomy	Pulmonary valvotomy	Valve procedures	HES	OPCS-4	Before study period	Exclusion Criteria
K31.5	K315	Open truncal valvotomy	Truncal valvotomy	Valve procedures	HES	OPCS-4	Before study period	Exclusion Criteria
K31.8	K318	Other specified open incision of valve of heart	Other valve of heart	Valve procedures	HES	OPCS-4	Before study period	Exclusion Criteria
K31.9	K319	Unspecified open incision of valve of heart	Other valve of heart	Valve procedures	HES	OPCS-4	Before study period	Exclusion Criteria
K32.1	K321	Closed mitral valvotomy	Mitral valvotomy	Valve procedures	HES	OPCS-4	Before study period	Exclusion Criteria
K32.2	K322	Closed aortic valvotomy	Aortic valvotomy	Valve procedures	HES	OPCS-4	Before study period	Exclusion Criteria
K32.3	K323	Closed tricuspid valvotomy	Tricuspid valvotomy	Valve procedures	HES	OPCS-4	Before study period	Exclusion Criteria
K32.4	K324	Closed pulmonary valvotomy	Pulmonary valvotomy	Valve procedures	HES	OPCS-4	Before study period	Exclusion Criteria
K32.8	K328	Other specified closed incision of valve of heart	Other valve of heart	Valve procedures	HES	OPCS-4	Before study period	Exclusion Criteria
K32.9	K329	Unspecified closed incision of valve of heart	Other valve of heart	Valve procedures	HES	OPCS-4	Before study period	Exclusion Criteria
K33.1	K331	Aortic root replacement using pulmonary valve autograft with right ventricle to pulmonary artery valved conduit	Other heart valve procedure	Valve procedures	HES	OPCS-4	Before study period	Exclusion Criteria
K33.2	K332	Aortic root replacement using pulmonary valve autograft with right ventricle to pulmonary artery valved conduit and aortoventriculoplasty	Other heart valve procedure	Valve procedures	HES	OPCS-4	Before study period	Exclusion Criteria
K33.3	K333	Aortic root replacement using homograft	Other aortic valve procedure	Valve procedures	HES	OPCS-4	Before study period	Exclusion Criteria
K33.4	K334	Aortic root replacement using mechanical prosthesis	Other aortic valve procedure	Valve procedures	HES	OPCS-4	Before study period	Exclusion Criteria
K33.5	K335	Aortic root replacement NEC	Other aortic valve procedure	Valve procedures	HES	OPCS-4	Before study period	Exclusion Criteria
K33.6	K336	Aortoventriculoplasty with pulmonary valve autograft	Other pulmonary valve procedure	Valve procedures	HES	OPCS-4	Before study period	Exclusion Criteria
K33.8	K338	Other specified operations on aortic root	Other aortic valve procedure	Valve procedures	HES	OPCS-4	Before study period	Exclusion Criteria
K33.9	K339	Unspecified operations on aortic root	Other aortic valve procedure	Valve procedures	HES	OPCS-4	Before study period	Exclusion Criteria
K34.1	K341	Annuloplasty of mitral valve	Other mitral valve procedure	Valve procedures	HES	OPCS-4	Before study period	Exclusion Criteria
K34.2	K342	Annuloplasty of tricuspid valve	Other tricuspid valve procedure	Valve procedures	HES	OPCS-4	Before study period	Exclusion Criteria
K34.3	K343	Annuloplasty of valve of heart NEC	Other heart valve procedure	Valve procedures	HES	OPCS-4	Before study period	Exclusion Criteria
K34.4	K344	Excision of vegetations of valve of heart	Other heart valve procedure	Valve procedures	HES	OPCS-4	Before study period	Exclusion Criteria
K34.5	K345	Closure of tricuspid valve	Other tricuspid valve procedure	Valve procedures	HES	OPCS-4	Before study period	Exclusion Criteria
K34.6	K346	Closure of pulmonary valve	Other pulmonary valve procedure	Valve procedures	HES	OPCS-4	Before study period	Exclusion Criteria
K34.8	K348	Other specified other open operations on valve of heart	Other heart valve procedure	Valve procedures	HES	OPCS-4	Before study period	Exclusion Criteria
K34.9	K349	Unspecified other open operations on valve of heart	Other heart valve procedure	Valve procedures	HES	OPCS-4	Before study period	Exclusion Criteria
K35.1	K351	Percutaneous transluminal mitral valvotomy	Other therapeutic transluminal operations on valve of heart	Valve procedures	HES	OPCS-4	Before study period	Exclusion Criteria
K35.2	K352	Percutaneous transluminal aortic valvotomy	Other therapeutic transluminal operations on valve of heart	Valve procedures	HES	OPCS-4	Before study period	Exclusion Criteria
K35.3	K353	Percutaneous transluminal tricuspid valvotomy	Other therapeutic transluminal operations on valve of heart	Valve procedures	HES	OPCS-4	Before study period	Exclusion Criteria
K35.4	K354	Percutaneous transluminal pulmonary valvotomy	Other therapeutic transluminal operations on valve of heart	Valve procedures	HES	OPCS-4	Before study period	Exclusion Criteria
K35.5	K355	Percutaneous transluminal valvuloplasty	Other therapeutic transluminal operations on valve of heart	Valve procedures	HES	OPCS-4	Before study period	Exclusion Criteria
K35.6	K356	Percutaneous transluminal pulmonary valve perforation and dilation	Other therapeutic transluminal operations on valve of heart	Valve procedures	HES	OPCS-4	Before study period	Exclusion Criteria
K35.7	K357	Percutaneous transluminal pulmonary valve replacement	Other therapeutic transluminal operations on valve of heart	Valve procedures	HES	OPCS-4	Before study period	Exclusion Criteria
K35.8	K358	Other specified therapeutic transluminal operations on valve of heart	Other therapeutic transluminal operations on valve of heart	Valve procedures	HES	OPCS-4	Before study period	Exclusion Criteria
K35.9	K359	Unspecified therapeutic transluminal operations on valve of heart	Other therapeutic transluminal operations on valve of heart	Valve procedures	HES	OPCS-4	Before study period	Exclusion Criteria
K36.1	K361	Tricuspid valvectomy	Tricuspid valvectomy	Valve procedures	HES	OPCS-4	Before study period	Exclusion Criteria
K36.2	K362	Pulmonary valvectomy	Pulmonary valvectomy	Valve procedures	HES	OPCS-4	Before study period	Exclusion Criteria
K36.8	K368	Other specified excision of valve of heart	Other heart valve procedure	Valve procedures	HES	OPCS-4	Before study period	Exclusion Criteria
K36.9	K369	Unspecified excision of valve of heart	Other heart valve	Valve procedures	HES	OPCS-4	Before study period	Exclusion Criteria
K37.1	K371	Infundibulectomy of heart using patch	Other heart valve procedure	Valve procedures	HES	OPCS-4	Before study period	Exclusion Criteria
K37.2	K372	Infundibulectomy of heart NEC	Other heart valve procedure	Valve procedures	HES	OPCS-4	Before study period	Exclusion Criteria
K37.3	K373	Repair of subaortic stenosis	Other aortic valve procedure	Valve procedures	HES	OPCS-4	Before study period	Exclusion Criteria
K37.4	K374	Repair of supra-aortic stenosis	Other aortic valve procedure	Valve procedures	HES	OPCS-4	Before study period	Exclusion Criteria
K37.5	K375	Excision of supramitral ring	Other mitral valve procedure	Valve procedures	HES	OPCS-4	Before study period	Exclusion Criteria
K37.6	K376	Aortoventriculoplasty	Other heart valve procedure	Valve procedures	HES	OPCS-4	Before study period	Exclusion Criteria
K37.9	K379	Unspecified removal of obstruction from structure adjacent to valve of heart	Valve procedures	Valve procedures	HES	OPCS-4	Before study period	Exclusion Criteria
K38.3	K383	Operations on mitral subvalvar apparatus	Valve procedures	Valve procedures	HES	OPCS-4	Before study period	Exclusion Criteria
K38.4	K384	Closure of aorto-left ventricular tunnel	Valve procedures	Valve procedures	HES	OPCS-4	Before study period	Exclusion Criteria
K38.5	K385	Closure of aortic sinus of Valsalva fistula	Valve procedures	Valve procedures	HES	OPCS-4	Before study period	Exclusion Criteria
K38.6	K386	Repair of aortic sinus of Valsalva aneurysm	Valve procedures	Valve procedures	HES	OPCS-4	Before study period	Exclusion Criteria
89357	7934800	Percutaneous transluminal ablation of atrial wall NEC	Percutaneous transluminal ablation of atrial wall NEC	Percutaneous transluminal ablation of atrial wall	CPRD	Medcode	Before study period	Exclusion Criteria
K57.5	K575	Percutaneous transluminal ablation of atrial wall NEC	Percutaneous transluminal ablation of atrial wall NEC	Percutaneous transluminal ablation of atrial wall	HES	OPCS-4	Before study period	Exclusion Criteria
K62.3	K623	Percutaneous transluminal ablation of conducting system of heart for atrial flutter NEC	Percutaneous transluminal ablation of conducting system of heart for atrial flutter NEC	Percutaneous transluminal ablation of conducting system of heart	HES	OPCS-4	Before study period	Exclusion Criteria
K57.2	K572	Percutaneous transluminal ablation of conducting system of heart NEC	Percutaneous transluminal ablation of conducting system of heart NEC	Percutaneous transluminal ablation of conducting system of heart	HES	OPCS-4	Before study period	Exclusion Criteria
5746	7934100	Percutaneous transluminal ablation of heart conducting system NEC	Percut transluminal ablation of heart conducting system NEC	Percutaneous transluminal ablation of conducting system of heart	CPRD	Medcode	Before study period	Exclusion Criteria
K62.1	K621	Percutaneous transluminal ablation of pulmonary vein to left atrium conducting system	Percutaneous transluminal ablation of pulmonary vein to left atrium conducting system	Percutaneous transluminal ablation of pulmonary vein to left atrium conducting system	HES	OPCS-4	Before study period	Exclusion Criteria
83530	793M200	Percutaneous transluminal internal cardioversion NEC	Percutaneous transluminal internal cardioversion NEC	Percutaneous transluminal internal cardioversion	CPRD	Medcode	Before study period	Exclusion Criteria
K62.4	K624	Percutaneous transluminal internal cardioversion NEC	Percutaneous transluminal internal cardioversion NEC	Percutaneous transluminal internal cardioversion	HES	OPCS-4	Before study period	Exclusion Criteria
12664	7934200	Transluminal radiofrequency ablation heart conducting system NEC	Transluminal radiofreq ablation heart conducting system NEC	Transluminal radiofrequency ablation of conducting system of heart	CPRD	Medcode	Before study period	Exclusion Criteria
K62.5	K625	Percutaneous transluminal occlusion of left atrial appendage	Percutaneous occlusion of the left atrial appendage in non-valvular atrial fibrillation	Left atrial appendage occlusion	HES	OPCS-4	Before study period	Exclusion Criteria
107510	790G200	Percutaneous occlusion of left atrial appendage	Percutaneous occlusion of left atrial appendage	Left atrial appendage occlusion	CPRD	Medcode	Before study period	Exclusion Criteria
